# Leisure-time physical activity, sedentary behavior, and biological aging: evidence from genetic correlation and Mendelian randomization analyses

**DOI:** 10.1101/2024.07.25.24310997

**Authors:** Xunying Zhao, Xueyao Wu, Lin He, Jinyu Xiao, Rong Xiang, Linna Sha, Mingshuang Tang, Yu Hao, Yang Qu, Changfeng Xiao, Chenjiarui Qin, Jiaojiao Hou, Qin Deng, Jiangbo Zhu, Sirui Zheng, Jinyu Zhou, Ting Yu, Bin Yang, Xin Song, Tao Han, Jiaqiang Liao, Tao Zhang, Mengyu Fan, Jiayuan Li, Xia Jiang

**Affiliations:** Department of Epidemiology and Health Statistics and West China-PUMC C. C. Chen Institute of Health, West China School of Public Health and West China Fourth Hospital, Sichuan University, Chengdu, Sichuan, China; Division of Cancer Epidemiology and Genetics, National Cancer Institute, Rockville, Maryland, USA; Department of Nutrition and Food Hygiene, West China School of Public Health and West China Fourth Hospital, Sichuan University, Chengdu, China; Department of Clinical Neuroscience, Center for Molecular Medicine, Karolinska Institutet, Solna, Stockholm, Sweden

**Keywords:** physical activity, sedentary behavior, biological aging, epigenetic clock, Mendelian randomization, causal inference, genetic correlation

## Abstract

Physical inactivity and sedentary behavior are associated with higher risks of age-related morbidity and mortality. However, whether they causally contribute to accelerating biological aging has not been fully elucidated. Utilizing the largest available genome-wide association study (GWAS) summary data, we implemented a comprehensive analytical framework to investigate the causal relationships between moderate-to-vigorous leisure-time physical activity (MVPA), leisure screen time (LST), and four epigenetic age acceleration (EAA) measures: HannumAgeAccel, intrinsic HorvathAgeAccel, PhenoAgeAccel, and GrimAgeAccel. Shared genetic backgrounds across these traits were quantified through genetic correlation analysis. Overall and independent causal effects were assessed through univariable and multivariable Mendelian randomization (MR). A recently developed tissue-partitioned MR approach was further adopted to explore potential tissue-specific pathway that contributes to the observed causal relationships. Among the four EAA measures investigated, consistent results were identified for PhenoAgeAccel and GrimAgeAccel. These two measures were negatively genetically correlated with MVPA (*r*_*g*_=−0.18∼−0.29) and positively genetically correlated with LST (*r_*g*_*=0.22∼0.37). Univariable MR yielded a robust effect of genetically predicted LST on GrimAgeAccel (*β*_IVW_ =0.69, *P*=1.10×10^−7^), while MVPA (*β*_IVW_=−1.02, *P*=1.50×10^−2^) and LST (*β*_IVW_=0.37, *P*=1.90×10^−2^) showed marginal causal effects on PhenoAgeAccel. Multivariable MR suggested an independent causal role of LST in GrimAgeAccel after accounting for effects of MVPA and other important confounders. Tissue-partitioned MR suggested skeletal muscle tissue associated variants be predominantly responsible for driving the effect of LST on GrimAgeAccel. Findings support sedentary lifestyles as a modifiable causal risk factor in accelerating epigenetic aging, emphasizing the need for preventive strategies to reduce sedentary screen time for healthy aging.

## Supplementaary Table for "Leisure-time physical activity, sedentary behavior, and biological aging: evidence from genetic correlation and Mendelian randomization analyses" (part 1 of 2)

### Sheet: S1
Supplementary Table 1. Details of GWAS summary data.
Phenotype	Sample size	Ethnicity	Year	Link for GWAS	PMID
GWAS of physical activity and sedentary behavior
Moderate-to-vigorous intensity physical activity during leisure time	608595	EUR	2022	https://www.ebi.ac.uk/gwas/publications/36071172	36071172
Leisure screen time	526725	EUR	2022	https://www.ebi.ac.uk/gwas/publications/36071172	36071172
GWAS of epigenetic age acceleration
Hannum age acceleration	34449	EUR	2021	https://www.ebi.ac.uk/gwas/publications/34187551, https://datashare.ed.ac.uk/handle/10283/3645	34187551
Intrinsic Horvath age acceleration	34461	EUR	2021	https://www.ebi.ac.uk/gwas/publications/34187551, https://datashare.ed.ac.uk/handle/10283/3645	34187551
PhenoAge acceleration	34463	EUR	2021	https://www.ebi.ac.uk/gwas/publications/34187551, https://datashare.ed.ac.uk/handle/10283/3645	34187551
GrimAge acceleration	34467	EUR	2021	https://www.ebi.ac.uk/gwas/publications/34187551, https://datashare.ed.ac.uk/handle/10283/3645	34187551
GWAS of other confounders
Educational attainment	766345*	EUR	2018	http://www.thessgac.org/data	30038396
Smoking initiation	632802*	EUR	2019	http://ftp.ebi.ac.uk/pub/databases/gwas/summary_statistics/GCST007001-GCST008000/GCST007474/	30643251
Alcohol consumption	537349*	EUR	2019	http://ftp.ebi.ac.uk/pub/databases/gwas/summary_statistics/GCST007001-GCST008000/GCST007461/	30643251
Body mass index	806834	EUR	2018	https://zenodo.org/record/1251813	30239722
Sleep duration	446118	EUR	2019	http://ftp.ebi.ac.uk/pub/databases/gwas/summary_statistics/GCST007001-GCST008000/GCST007561/	30846698
Parental age at death	208118	EUR	2017	http://ftp.ebi.ac.uk/pub/databases/gwas/summary_statistics/GCST006001-GCST007000/GCST006702/	29227965
* Subjects of 23andMe were not included due to data restrictions. GWAS (genome-wide association study), DNA (deoxyribonucleic acid), EUR (European ancestry). For SNPs with no rsID, dbSNP database was used to convert these SNP names (https://ftp.ncbi.nih.gov/snp/organisms/human_9606_b151_GRCh37p13/VCF/00-common_all.vcf.gz).

### Sheet: S2
Supplementary Table 2. Details of instrumental variables selected for MVPA and LST
SNP	Chromosome	Position	Effect allele	Other allele	Effect allele frequency	Beta	Standard error	P-value	R2	F-statistic	Phenotypes	Pleiotropic traits
rs6427178	1	169095082	A	G	0.5318	0.0229	0.0041	1.707e-08	5.12569e-05	31.1962	MVPA
rs1160545	2	100832269	T	C	0.4025	0.0249	0.0041	1.732e-09	6.06005e-05	36.8833	MVPA
rs1691471	3	85011013	T	C	0.3759	0.0379	0.0042	1.733e-19	0.000133781	81.4289	MVPA
rs7613360	3	49916710	T	C	0.3963	-0.0247	0.0042	2.77e-09	5.68254e-05	34.5855	MVPA	unipolar depression, mood disorder; intelligence; feeling miserable measurement; intelligence
rs2668196	3	165502709	A	T	0.1908	-0.0227	0.004	2.086e-08	5.29152e-05	32.2055	MVPA	mathematical ability; self reported educational attainment; blood protein measurement
rs336620	3	18628793	C	G	0.3016	0.0243	0.0044	4.049e-08	5.01138e-05	30.5004	MVPA
rs4865512	5	50661601	A	G	0.6124	0.024	0.0042	7.677e-09	5.36503e-05	32.653	MVPA	risk-taking behaviour
rs4546329	5	60589739	T	C	0.499	-0.0181	0.0032	1.356e-08	5.25661e-05	31.9931	MVPA
rs13201721	6	141799534	T	C	0.7364	0.0255	0.004	1.833e-10	6.67733e-05	40.6405	MVPA
rs370935521	6	26770791	T	C	0.0926	0.0434	0.0075	8.246e-09	5.5018e-05	33.4854	MVPA
rs12357890	10	99762693	A	G	0.4431	0.0225	0.0041	4.765e-08	4.9482e-05	30.1159	MVPA
rs1625595	11	66078129	T	C	0.4748	-0.0213	0.0032	1.895e-11	7.27946e-05	44.3055	MVPA
rs568546	11	107321156	T	C	0.5206	0.0237	0.0041	5.885e-09	5.49006e-05	33.4139	MVPA
rs385301	17	19806828	T	C	0.2637	-0.0284	0.0047	1.6e-09	5.99911e-05	36.5123	MVPA
rs9903845	17	50291181	A	C	0.3104	-0.02	0.0034	6.051e-09	5.68524e-05	34.602	MVPA
rs3791033	1	44134077	T	C	0.669	0.0331	0.0041	3.664e-16	0.000123723	65.1758	LST	self reported educational attainment
rs12062845	1	98342685	A	C	0.2158	0.0281	0.0042	2.409e-11	8.49754e-05	44.7623	LST
rs197439	1	112280990	A	G	0.6007	-0.0259	0.0039	3.291e-11	8.3724e-05	44.1031	LST
rs71658797	1	77967507	A	T	0.1223	0.0373	0.0058	1.809e-10	7.85134e-05	41.358	LST	lung adenocarcinoma; lung carcinoma; body fat percentage
rs10889193	1	61106174	A	C	0.5547	0.0243	0.0039	4.942e-10	7.37e-05	38.8223	LST
rs6685030	1	171805284	A	G	0.48	-0.0217	0.0035	5.273e-10	7.29739e-05	38.4399	LST
rs11184939	1	107162248	T	G	0.6048	0.0218	0.0038	1.345e-08	6.24791e-05	32.9112	LST
rs11587591	1	209762875	A	G	0.7344	0.0219	0.0039	2.23e-08	5.98617e-05	31.5324	LST
rs6674314	1	243920895	A	G	0.8134	0.0274	0.0049	2.299e-08	5.93607e-05	31.2685	LST
rs1938450	1	68359482	A	G	0.3312	-0.0226	0.0041	2.655e-08	5.7682e-05	30.3842	LST
rs1736523	1	3079885	C	G	0.5544	0.0216	0.0039	2.752e-08	5.8233e-05	30.6744	LST
rs58087899	1	1863026	A	G	0.4556	-0.0222	0.004	4.347e-08	5.84759e-05	30.8024	LST
rs61813324	1	156049877	T	C	0.1361	0.031	0.0057	4.365e-08	5.6152e-05	29.5782	LST	body mass index
rs10189857	2	60713235	A	G	0.5653	-0.0274	0.0035	7.798e-15	0.00011634	61.2863	LST	mathematical ability; cognitive function measurement; self reported educational attainment; intelligence; cognitive function measurement; body height
rs4303732	2	100830040	T	C	0.598	0.0265	0.0035	5.365e-14	0.000108824	57.3263	LST
rs12617870	2	193746283	T	G	0.5377	0.0263	0.0035	6.622e-14	0.000107188	56.4643	LST
rs13017586	2	147847198	A	G	0.8493	-0.0401	0.0054	8.253e-14	0.000104682	55.1442	LST
rs114590429	2	166176789	A	C	0.1157	0.0376	0.006	3.029e-10	7.45516e-05	39.271	LST
rs36079846	2	215367159	T	C	0.5205	-0.0239	0.0038	4.523e-10	7.50952e-05	39.5573	LST
rs566017137	2	157149797	C	G	0.9639	-0.0656	0.0108	1.233e-09	7.00399e-05	36.8942	LST
rs12992995	2	175197545	A	C	0.2755	-0.0258	0.0043	2.099e-09	6.83422e-05	35.9999	LST
rs2381761	2	146449007	T	C	0.887	-0.0377	0.0063	2.722e-09	6.79811e-05	35.8096	LST
rs62134209	2	45093457	A	G	0.953	0.0538	0.0091	3.284e-09	6.63543e-05	34.9527	LST
rs62151809	2	104433256	T	C	0.4526	0.0228	0.0039	3.9e-09	6.48826e-05	34.1774	LST
rs60603116	2	217431561	A	T	0.5772	-0.0226	0.0039	6.371e-09	6.37494e-05	33.5804	LST
rs1837687	2	191238799	C	G	0.609	0.0222	0.0039	1.849e-08	6.15129e-05	32.4022	LST
rs7579662	2	161915810	A	G	0.393	0.0216	0.0039	4.145e-08	5.8233e-05	30.6744	LST	chronotype measurement
rs10469911	2	49989127	T	C	0.6825	0.0204	0.0037	4.832e-08	5.77096e-05	30.3987	LST
rs7615206	3	49937505	T	C	0.5703	-0.0345	0.0035	1.503e-22	0.000184433	97.1629	LST
rs11130274	3	51163896	A	G	0.8919	-0.0399	0.0057	1.836e-12	9.3019e-05	48.9998	LST
rs140502640	3	48926161	T	C	0.0509	0.057	0.0089	1.359e-10	7.78667e-05	41.0174	LST
rs9867121	3	114631548	A	C	0.1829	-0.0317	0.005	2.023e-10	7.63065e-05	40.1954	LST
rs1375561	3	85658230	T	C	0.6534	0.0232	0.0037	2.553e-10	7.46373e-05	39.3161	LST	cognitive function measurement
rs76267866	3	70540347	A	T	0.7923	-0.0297	0.0047	3.529e-10	7.58054e-05	39.9315	LST	self reported educational attainment
rs62244886	3	71587392	C	G	0.6038	0.0239	0.0039	1.235e-09	7.12938e-05	37.5548	LST
rs7627290	3	165711001	A	G	0.5413	-0.0231	0.0039	2.356e-09	6.66012e-05	35.0827	LST
rs7430216	3	75201030	T	C	0.2227	0.025	0.0042	2.5e-09	6.72618e-05	35.4307	LST
rs7432837	3	93809151	T	C	0.7415	-0.0235	0.004	3.235e-09	6.55244e-05	34.5155	LST
rs9821299	3	83068067	A	G	0.1854	0.0285	0.0048	3.632e-09	6.69259e-05	35.2538	LST
rs17025214	3	88023541	T	C	0.3099	-0.0221	0.0038	4.314e-09	6.42104e-05	33.8233	LST
rs13089152	3	84765574	T	C	0.6691	-0.0234	0.0041	1.53e-08	6.18377e-05	32.5733	LST
rs111858934	3	90400428	T	C	0.2505	0.0252	0.0045	1.576e-08	5.95342e-05	31.3599	LST
rs743699	4	3305116	A	G	0.7433	-0.0267	0.0044	1.177e-09	6.99041e-05	36.8227	LST
rs4416502	4	77030872	A	G	0.1996	0.0291	0.0048	1.381e-09	6.97733e-05	36.7538	LST
rs13107325	4	103188709	T	C	0.0744	0.0404	0.0067	1.79e-09	6.90239e-05	36.359	LST	sleep duration; mean arterial pressure, alcohol drinking; mean arterial pressure; systolic blood pressure, alcohol drinking; osteoarthritis; low density lipoprotein cholesterol measurement; grip strength measurement; cognitive function measurement; mathematical ability; cardiovascular disease biomarker measurement; intelligence; alcohol use disorder measurement, alcohol dependence; erythrocyte count; Eczema; smoking behavior, body mass index; waist-hip ratio; Agents acting on the renin-angiotensin system use measurement; alcohol use disorder measurement, longitudinal alcohol consumption measurement; body height; vital capacity; self reported educational attainment; balding measurement; diastolic blood pressure; body fat percentage; risk-taking behaviour; high density lipoprotein cholesterol measurement; alcohol consumption measurement; total cholesterol measurement; body mass index; hypertension; diastolic blood pressure, alcohol drinking; neuroimaging measurement; physical activity measurement, body mass index; schizophrenia; systolic blood pressure
rs16896229	4	18002583	T	C	0.1357	0.03	0.0051	3.799e-09	6.56886e-05	34.6019	LST
rs10222987	4	185946130	A	G	0.6355	-0.0209	0.0036	9.022e-09	6.39847e-05	33.7043	LST
rs61166637	4	140771814	C	G	0.6711	0.0242	0.0043	1.483e-08	6.0129e-05	31.6732	LST
rs4460001	4	130275243	A	C	0.4324	-0.0193	0.0035	4.452e-08	5.77257e-05	30.4072	LST
rs34811474	4	25408838	A	G	0.2312	-0.0249	0.0045	4.48e-08	5.81252e-05	30.6177	LST	snoring measurement; cognitive function measurement; self reported educational attainment; vital capacity; mathematical ability; heel bone mineral density; balding measurement; osteoarthritis; leukocyte count; body mass index; body height; intelligence; age at menarche
rs262890	5	62930015	A	G	0.7003	-0.0344	0.0042	2.057e-16	0.000127344	67.0836	LST	intelligence
rs113838095	5	138419494	T	C	0.6684	-0.0321	0.0043	6.875e-14	0.00010579	55.7277	LST
rs1947066	5	161101615	A	G	0.8028	0.0298	0.0044	8.543e-12	8.70774e-05	45.8697	LST
rs364789	5	77387439	A	G	0.7568	0.0275	0.0044	2.793e-10	7.41556e-05	39.0624	LST
rs2964252	5	152067929	A	G	0.3158	-0.0235	0.0037	3.16e-10	7.658e-05	40.3395	LST	self reported educational attainment
rs396321	5	112113735	T	C	0.5128	-0.0213	0.0035	1.292e-09	7.03086e-05	37.0358	LST
rs249960	5	96164771	A	G	0.8178	0.0298	0.005	2.427e-09	6.74341e-05	35.5215	LST
rs12188899	5	59670706	A	G	0.797	-0.0274	0.0048	1.085e-08	6.18597e-05	32.5849	LST
rs10041724	5	124273520	T	C	0.8071	0.0249	0.0044	1.514e-08	6.07971e-05	32.0252	LST
rs13168806	5	120071604	A	C	0.3752	0.0225	0.004	1.524e-08	6.00669e-05	31.6405	LST
rs2344451	5	93000224	C	G	0.2113	-0.0265	0.0047	1.574e-08	6.03512e-05	31.7903	LST
rs1445979	5	60744339	A	T	0.3862	0.0196	0.0036	3.737e-08	5.62728e-05	29.6419	LST
rs13188731	5	7387097	A	T	0.3671	0.0218	0.004	4.537e-08	5.63877e-05	29.7024	LST
rs9278004	6	33319815	A	G	0.1487	0.0394	0.0057	3.233e-12	9.07025e-05	47.7794	LST
rs58541850	6	166165563	A	G	0.0585	0.0522	0.0082	1.716e-10	7.693e-05	40.5239	LST
rs1188887	6	139257866	T	C	0.6673	0.0258	0.0041	2.473e-10	7.51718e-05	39.5977	LST
rs558134	6	12693454	T	C	0.3835	-0.0225	0.0036	5.046e-10	7.41556e-05	39.0624	LST
rs78394231	6	107649123	T	C	0.9015	-0.0381	0.0065	3.53e-09	6.52245e-05	34.3575	LST
rs6457816	6	35362848	T	C	0.9343	-0.0414	0.007	3.972e-09	6.64036e-05	34.9786	LST
rs12206846	6	108238917	A	G	0.4054	0.0199	0.0036	2.1e-08	5.80086e-05	30.5562	LST
rs2473977	6	113454213	A	T	0.3862	0.0195	0.0036	4.604e-08	5.57001e-05	29.3402	LST
rs12214364	6	67556372	T	G	0.5869	-0.0197	0.0036	4.866e-08	5.68485e-05	29.9451	LST
rs11972285	7	99025591	A	G	0.8456	0.0384	0.0056	5.128e-12	8.92614e-05	47.0202	LST
rs13235840	7	133505091	A	T	0.8186	-0.0313	0.005	3.475e-10	7.43931e-05	39.1875	LST
rs2529484	7	111180444	C	G	0.3515	0.0221	0.0036	1.394e-09	7.15426e-05	37.6858	LST
rs17621391	7	140176596	T	C	0.7351	0.0243	0.0041	2.108e-09	6.66856e-05	35.1272	LST
rs57092155	7	53856368	T	C	0.7826	-0.0268	0.0047	8.8e-09	6.17253e-05	32.5141	LST
rs10253861	7	8110475	A	G	0.5514	-0.0198	0.0035	1.481e-08	6.07553e-05	32.0031	LST	body height
rs1483796	7	49871114	A	G	0.3988	-0.0199	0.0036	2.149e-08	5.80086e-05	30.5562	LST
rs1362910	8	30856464	A	G	0.4188	0.0253	0.0035	1.027e-12	9.91923e-05	52.252	LST	mathematical ability
rs12678836	8	92690148	A	C	0.424	0.0232	0.0035	5.366e-11	8.34103e-05	43.9378	LST
rs72671494	8	93195457	T	C	0.8595	-0.0349	0.0056	5.716e-10	7.37325e-05	38.8395	LST
rs7821826	8	10769439	T	C	0.4925	0.0207	0.0035	3.254e-09	6.64036e-05	34.9786	LST
rs421151	8	73462574	A	G	0.9161	-0.036	0.0063	1.093e-08	6.19888e-05	32.6529	LST
rs1999065	9	120514574	T	C	0.3377	0.0249	0.0037	1.239e-11	8.59754e-05	45.2891	LST
rs2783992	9	1722044	T	C	0.5385	-0.0242	0.0038	3.364e-10	7.69921e-05	40.5566	LST
rs34864022	9	22609110	A	G	0.9341	-0.0483	0.0078	4.712e-10	7.2793e-05	38.3445	LST
rs9411437	9	134946069	T	C	0.1486	0.0332	0.0057	4.783e-09	6.44043e-05	33.9254	LST
rs7875078	9	14494845	A	C	0.4517	0.0204	0.0035	7.41e-09	6.4493e-05	33.9721	LST	self reported educational attainment; mathematical ability
rs10732706	9	139926960	T	C	0.6313	0.0211	0.0037	8.206e-09	6.17377e-05	32.5207	LST
rs1802669	10	21827796	A	G	0.3409	0.0384	0.0041	2.391e-21	0.000166509	87.7189	LST
rs68049022	10	66407019	T	C	0.7981	0.0314	0.0048	6.183e-11	8.12377e-05	42.7932	LST
rs841020	10	125409953	T	C	0.1923	0.0269	0.0044	1.148e-09	7.09552e-05	37.3764	LST
rs3781412	10	126715154	A	G	0.6005	-0.0208	0.0036	8.377e-09	6.33739e-05	33.3826	LST
rs1017550	10	63587683	A	G	0.5864	0.0196	0.0035	2.852e-08	5.95342e-05	31.3599	LST
rs4311996	10	103735978	A	T	0.3873	-0.0217	0.0039	3.559e-08	5.87734e-05	30.9591	LST
rs4483592	11	65990439	T	C	0.1633	0.036	0.0052	3.971e-12	9.09861e-05	47.9288	LST
rs4551799	11	71416091	A	G	0.3436	-0.0241	0.0039	6.91e-10	7.24919e-05	38.1859	LST
rs1391954	11	88575965	T	G	0.4439	0.0245	0.004	1.511e-09	7.12192e-05	37.5155	LST
rs10765775	11	95656362	A	G	0.3915	-0.0223	0.0039	9.798e-09	6.20683e-05	32.6948	LST	self reported educational attainment
rs3759344	12	6862646	A	G	0.1063	0.0452	0.0062	4.255e-13	0.000100894	53.1486	LST
rs7969719	12	109883577	T	C	0.3131	0.0271	0.0037	4.462e-13	0.000101837	53.6455	LST
rs10772643	12	13415288	T	C	0.8923	-0.0385	0.0062	5.882e-10	7.32019e-05	38.5599	LST
rs12425850	12	123501972	T	C	0.286	-0.0236	0.0039	1.367e-09	6.95153e-05	36.6179	LST
rs73405293	12	117522917	A	G	0.147	-0.0308	0.0054	1.346e-08	6.17594e-05	32.5321	LST	self reported educational attainment
rs74996610	12	24075007	C	G	0.9545	-0.0513	0.0093	3.124e-08	5.77643e-05	30.4276	LST
rs7991062	13	100713194	C	G	0.6577	-0.0335	0.0041	1.319e-16	0.000126731	66.7606	LST
rs9513416	13	99055774	A	G	0.8411	0.0281	0.0048	4.096e-09	6.50606e-05	34.2711	LST	self reported educational attainment
rs10400776	14	97326366	A	C	0.2593	-0.0259	0.0044	3.448e-09	6.57782e-05	34.6491	LST
rs56151256	15	78024806	A	C	0.7498	0.0285	0.0044	1.174e-10	7.96463e-05	41.9549	LST
rs12324720	15	64092140	A	G	0.1756	-0.0271	0.0046	3.526e-09	6.58886e-05	34.7073	LST
rs2667382	15	83545977	A	T	0.4719	0.0224	0.0039	6.7e-09	6.26261e-05	32.9887	LST
rs4889530	16	31065918	A	T	0.3812	-0.0253	0.0039	1.32e-10	7.98901e-05	42.0833	LST
rs11074658	16	10308335	T	C	0.5913	-0.0239	0.0039	9.211e-10	7.12938e-05	37.5548	LST
rs1129062	16	30035998	A	G	0.9199	-0.0406	0.0072	1.492e-08	6.03638e-05	31.7969	LST
rs62068672	16	89647015	T	C	0.798	0.0263	0.0048	4.087e-08	5.69928e-05	30.0212	LST
rs1860337	17	60851559	T	C	0.5953	-0.0253	0.0039	9.083e-11	7.98901e-05	42.0833	LST
rs73420302	17	77768068	C	G	0.1785	-0.03	0.0051	3.038e-09	6.56886e-05	34.6019	LST
rs12962050	18	35179808	A	G	0.647	-0.0234	0.0036	1.178e-10	8.02062e-05	42.2498	LST
rs78140587	18	41817809	A	G	0.9593	0.0615	0.0099	5.832e-10	7.32595e-05	38.5903	LST
rs6857	19	45392254	T	C	0.1689	-0.0369	0.0047	5.8e-15	0.00011701	61.639	LST	dementia, Alzheimer's disease neuropathologic change; Alzheimer's disease, amyloid-beta measurement; memory performance, paragraph delayed recall measurement; age-related macular degeneration; body fat percentage; cerebral amyloid angiopathy; neuritic plaque measurement; Frontotemporal dementia; cognitive impairment; type II diabetes mellitus; neurofibrillary tangles measurement; Alzheimer's disease; cerebral amyloid deposition measurement; C-reactive protein measurement; body mass index
rs2229383	19	10794630	T	G	0.6347	-0.0287	0.004	6.404e-13	9.77276e-05	51.4804	LST	Ischemic stroke; stroke
rs12463321	19	37651855	A	G	0.1478	-0.0317	0.0055	6.99e-09	6.3064e-05	33.2194	LST
rs12981974	19	19388071	C	G	0.1361	0.0337	0.0058	8.568e-09	6.40903e-05	33.76	LST
rs2965216	19	13071082	A	G	0.4549	0.0212	0.0039	4.608e-08	5.60963e-05	29.5489	LST
rs6010651	20	62418243	A	C	0.6201	0.0235	0.004	3.338e-09	6.55244e-05	34.5155	LST	age at menarche
rs6073637	20	43714051	A	C	0.5235	-0.0225	0.0038	4.592e-09	6.65557e-05	35.0587	LST
rs17801257	20	58892520	A	G	0.1247	-0.0292	0.0053	2.917e-08	5.76242e-05	30.3537	LST	self reported educational attainment
rs6102913	20	41202958	T	C	0.4736	-0.0193	0.0035	2.966e-08	5.77257e-05	30.4072	LST	self reported educational attainment
rs469565	22	29952437	T	C	0.7735	-0.0259	0.0046	1.505e-08	6.0183e-05	31.7017	LST
F-statistic was calculated using the following formulas: F=R^2 (n-2)⁄(1-R^2) and R^2=2×β^2×MAF×(1-MAF)/(2×β^2×MAF×(1-MAF)+2×se(β)^2×n×MAF×(1-MAF)), where F represents F-statistic, R^2 represents the phenotypic variance explained by a genetic instrument, n is the sample size, β is the estimated genetic association of SNP with the exposure, se(β) is the standard error of effect size, MAF is the minor allele frequency. SNP (single nucleotide polymorphisms), MVPA (Moderate-to-vigorous intensity physical activity during leisure time), LST (leisure screen time).

### Sheet: S3
Supplementary Table 3. Details of instrumental variables selected for EAA
SNP	Chromosome	Position	Effect allele	Other allele	Effect allele frequency	Beta	Standard error	P-value	R2	F-statistic	Phenotypes
rs4383328	2	16693124	A	T	0.2848	-0.1889	0.0329	9.572e-09	0.000956049	32.9645	HannumAgeAccel
rs1598856	4	103446115	A	G	0.4492	0.1858	0.0296	3.632e-10	0.00114244	39.3988	HannumAgeAccel
rs3093956	6	31426967	T	C	0.8142	-0.2428	0.0396	8.391e-10	0.00109008	37.5908	HannumAgeAccel
rs111731678	7	130418744	A	T	0.1939	-0.2266	0.0398	1.258e-08	0.000940088	32.4137	HannumAgeAccel
rs10786282	10	98122808	A	G	0.2124	-0.36	0.0362	2.609e-23	0.00286264	98.8923	HannumAgeAccel
rs1005277	10	38218259	A	C	0.2982	0.3006	0.033	8.919e-20	0.00240286	82.9707	HannumAgeAccel
rs117267867	10	42939635	T	C	0.0277	0.7126	0.1135	3.364e-10	0.00114295	39.4162	HannumAgeAccel
rs4838595	10	49675247	T	C	0.1217	-0.2576	0.0453	1.291e-08	0.000937802	32.3348	HannumAgeAccel
rs12417758	11	66076360	T	C	0.5461	-0.2093	0.0304	6.215e-12	0.0013741	47.3987	HannumAgeAccel
rs34970912	16	73068163	C	G	0.9648	-0.5213	0.0939	2.875e-08	0.00089388	30.819	HannumAgeAccel
rs3917672	1	169592981	A	G	0.4858	-0.2622	0.0304	5.946e-18	0.00215404	74.3863	Intrinsic HorvathAgeAccel
rs7550821	1	208029947	T	C	0.2441	-0.2551	0.035	3.27e-13	0.00153917	53.1202	Intrinsic HorvathAgeAccel
rs12043492	1	39457006	T	C	0.4212	0.2166	0.0313	4.352e-12	0.00138771	47.8854	Intrinsic HorvathAgeAccel
rs6577536	1	8910110	A	G	0.4843	0.1968	0.0302	6.728e-11	0.00123076	42.463	Intrinsic HorvathAgeAccel
rs1726672	1	236519502	T	C	0.3036	-0.2038	0.0329	6.047e-10	0.00111226	38.37	Intrinsic HorvathAgeAccel
rs2275558	1	164529120	A	G	0.2212	-0.2335	0.0402	6.443e-09	0.000978067	33.7362	Intrinsic HorvathAgeAccel
rs4240228	2	16688759	T	G	0.7168	0.2547	0.0334	2.466e-14	0.00168463	58.1487	Intrinsic HorvathAgeAccel
rs6414374	3	150001224	A	G	0.1625	0.3214	0.0418	1.421e-14	0.00171264	59.1172	Intrinsic HorvathAgeAccel
rs7627756	3	160217483	A	G	0.5615	0.2162	0.0301	6.275e-13	0.00149486	51.5885	Intrinsic HorvathAgeAccel
rs2492286	3	128336298	T	G	0.1519	0.2808	0.0428	5.293e-11	0.00124749	43.0409	Intrinsic HorvathAgeAccel
rs79111787	3	47715545	T	C	0.9678	-0.9076	0.1412	1.275e-10	0.00119749	41.3137	Intrinsic HorvathAgeAccel
rs115360749	3	46713120	A	G	0.0243	0.8561	0.1417	1.545e-09	0.00105809	36.4993	Intrinsic HorvathAgeAccel
rs1488106	3	168859006	T	C	0.3721	0.1827	0.0311	4.246e-09	0.00100045	34.5089	Intrinsic HorvathAgeAccel
rs144317085	4	105806108	A	T	0.9612	0.5136	0.0831	6.424e-10	0.00110723	38.1964	Intrinsic HorvathAgeAccel
rs2736099	5	1287340	A	G	0.3538	0.2326	0.0334	3.47e-12	0.00140536	48.4955	Intrinsic HorvathAgeAccel
rs10949481	6	18121029	A	T	0.9468	1.0823	0.0699	4.56e-54	0.00690879	239.726	Intrinsic HorvathAgeAccel
rs10447389	6	25642577	A	G	0.2687	-0.2764	0.034	4.418e-16	0.00191407	66.0835	Intrinsic HorvathAgeAccel
rs6914699	6	29934022	T	C	0.607	-0.1923	0.0325	3.247e-09	0.0010149	35.0079	Intrinsic HorvathAgeAccel
rs12666349	7	31728180	T	C	0.8028	0.2548	0.0436	5.227e-09	0.000990074	34.1508	Intrinsic HorvathAgeAccel
rs10732882	11	57111693	T	G	0.4059	-0.2405	0.0318	3.68e-14	0.00165702	57.194	Intrinsic HorvathAgeAccel
rs10735418	12	107343376	T	C	0.6278	0.1954	0.0321	1.14e-09	0.0010741	37.0522	Intrinsic HorvathAgeAccel
rs12903325	15	50353277	T	G	0.7596	-0.2216	0.0357	5.476e-10	0.00111684	38.5281	Intrinsic HorvathAgeAccel
rs34003787	16	73071381	T	C	0.0862	0.3239	0.0581	2.54e-08	0.000901053	31.0774	Intrinsic HorvathAgeAccel
rs1511762	18	42119324	T	C	0.2186	0.2642	0.0374	1.532e-12	0.00144599	49.8996	Intrinsic HorvathAgeAccel
rs57941717	21	38374179	T	G	0.2528	0.2908	0.0357	3.71e-16	0.00192172	66.3479	Intrinsic HorvathAgeAccel
rs75243280	22	17601466	T	C	0.6686	-0.2323	0.0339	7.367e-12	0.00136075	46.9541	Intrinsic HorvathAgeAccel
rs678553	1	236525447	T	C	0.6892	0.3265	0.0412	2.27e-15	0.00181898	62.7981	PhenoAgeAccel
rs752223	1	60433076	A	G	0.0818	-0.5602	0.072	7.2e-15	0.0017535	60.5335	PhenoAgeAccel
rs6531114	2	16617781	T	C	0.2633	-0.2542	0.0424	2.065e-09	0.00104187	35.9413	PhenoAgeAccel
rs1142345	6	18130918	T	C	0.9454	0.8235	0.0871	3.351e-21	0.0025871	89.3852	PhenoAgeAccel
rs1990053	7	44925896	A	G	0.4231	0.2573	0.0384	2.048e-11	0.00130106	44.8944	PhenoAgeAccel
rs11190127	10	101271982	A	C	0.3786	0.2484	0.0397	3.834e-10	0.00113469	39.1469	PhenoAgeAccel
rs11253338	10	759559	T	C	0.184	0.2846	0.0494	8.485e-09	0.000962154	33.1887	PhenoAgeAccel
rs73028070	11	122681835	A	G	0.0786	-0.4329	0.0768	1.738e-08	0.000921084	31.7708	PhenoAgeAccel
rs3829957	17	3378876	T	C	0.1974	-0.3796	0.0482	3.508e-15	0.00179649	62.0202	PhenoAgeAccel
rs116853700	17	55466295	A	G	0.0425	0.5517	0.0976	1.592e-08	0.000926298	31.9508	PhenoAgeAccel
rs7228835	18	41969071	C	G	0.1217	-0.5144	0.061	3.304e-17	0.00205918	71.1078	PhenoAgeAccel
rs9386796	6	109618704	T	C	0.4597	0.1983	0.0294	1.64e-11	0.00131818	45.491	GrimAgeAccel
rs887466	6	31143511	A	G	0.3815	-0.1928	0.031	5.092e-10	0.00112099	38.6781	GrimAgeAccel
rs17094148	10	101280279	A	G	0.7067	-0.18	0.0323	2.547e-08	0.000900213	31.0538	GrimAgeAccel
rs4065321	17	38143548	T	C	0.5333	-0.1703	0.0296	8.776e-09	0.000959457	33.0994	GrimAgeAccel
F-statistic was calculated using the following formulas: F=R^2 (n-2)⁄(1-R^2) and R^2=2×β^2×MAF×(1-MAF)/(2×β^2×MAF×(1-MAF)+2×se(β)^2×n×MAF×(1-MAF)), where F represents F-statistic, R^2 represents the phenotypic variance explained by a genetic instrument, n is the sample size, β is the estimated genetic association of SNP with the exposure, se(β) is the standard error of effect size, MAF is the minor allele frequency. SNP (single nucleotide polymorphisms), EAA (epigenetic age acceleration), HannumAgeAccel (Hannum age acceleration), Intrinsic HorvathAgeAccel (intrinsic Horvath age acceleration), PhenoAgeAccel (PhenoAge acceleration), and GrimAgeAccel (GrimAge acceleration).

### Sheet: S4
Supplementary Table 4. Details of instrumental variables selected for potential confounders
SNP	Chromosome	Position	Effect allele	Other allele	Effect allele frequency	Beta	Standard error	P-value	R2	F-statistic	Phenotypes
rs3747631	1	204587569	G	C	0.7721	-0.02207	0.00208	2.97e-26	0.000146889	112.584	Educational attainment
rs1620977	1	72729142	G	A	0.6905	-0.02046	0.00195	1.14e-25	0.000143633	110.088	Educational attainment
rs2819336	1	44015809	T	C	0.3384	0.01828	0.00177	5.46e-25	0.000139162	106.661	Educational attainment
rs1008078	1	91189731	T	C	0.4099	-0.01738	0.00173	1.2e-23	0.000131682	100.927	Educational attainment
rs1892417	1	41779673	C	T	0.2279	-0.01732	0.00202	1.12e-17	9.59239e-05	73.5177	Educational attainment
rs3897821	1	243420388	A	G	0.6497	0.01502	0.0018	8.25e-17	9.08513e-05	69.6296	Educational attainment
rs10875121	1	98417446	G	C	0.1429	-0.01834	0.00226	5.53e-16	8.59251e-05	65.8538	Educational attainment
rs635754	1	96484940	A	G	0.5306	0.0134	0.00173	8.01e-15	7.82815e-05	59.9952	Educational attainment
rs3026996	1	159167290	A	C	0.716	0.01537	0.00199	1.05e-14	7.78365e-05	59.6541	Educational attainment
rs1569092	1	74858724	A	G	0.182	0.01807	0.00234	1.16e-14	7.78084e-05	59.6326	Educational attainment
rs59123361	1	110766454	A	G	0.1054	-0.02094	0.00291	5.87e-13	6.75637e-05	51.7805	Educational attainment
rs2297600	1	32207581	G	T	0.1497	-0.01569	0.00223	2.16e-12	6.45928e-05	49.5034	Educational attainment
rs7526112	1	93747683	T	G	0.6429	0.01215	0.00177	6.1e-12	6.1483e-05	47.12	Educational attainment
rs527277	1	110046093	G	A	0.7347	-0.01286	0.00188	8.12e-12	6.10542e-05	46.7913	Educational attainment
rs35039375	1	171516863	G	A	0.09354	-0.01983	0.00293	1.22e-11	5.97668e-05	45.8046	Educational attainment
rs301800	1	8490603	T	C	0.1803	0.01516	0.00224	1.33e-11	5.97657e-05	45.8038	Educational attainment
rs9436866	1	69427576	C	A	0.09524	0.01882	0.00289	7.45e-11	5.53344e-05	42.4075	Educational attainment
rs11578313	1	44392792	A	G	0.7653	0.01322	0.00203	7.69e-11	5.53379e-05	42.4101	Educational attainment
rs4652135	1	175837673	C	A	0.3231	-0.01219	0.0019	1.54e-10	5.37097e-05	41.1622	Educational attainment
rs79523955	1	28799065	A	G	0.90476	0.01802	0.00283	1.87e-10	5.29041e-05	40.5448	Educational attainment
rs6429082	1	235600129	C	T	0.5238	0.01078	0.0017	2.37e-10	5.24678e-05	40.2104	Educational attainment
rs4839155	1	112161489	T	G	0.75	0.01251	0.002	3.94e-10	5.10515e-05	39.1249	Educational attainment
rs76549394	1	75935191	A	G	0.95068	-0.02605	0.00422	6.6e-10	4.97215e-05	38.1057	Educational attainment
rs2820314	1	201872209	A	C	0.6837	0.011	0.0018	9.34e-10	4.87298e-05	37.3456	Educational attainment
rs481940	1	71442457	T	C	0.2772	0.0119	0.00195	1.06e-09	4.85936e-05	37.2412	Educational attainment
rs4846724	1	221967817	G	A	0.5085	-0.01018	0.0017	2.26e-09	4.679e-05	35.8589	Educational attainment
rs7516923	1	73843761	G	A	0.1241	0.01567	0.00264	3.01e-09	4.59712e-05	35.2313	Educational attainment
rs71646142	1	212369228	C	T	0.8265	-0.01286	0.00217	3.11e-09	4.58267e-05	35.1206	Educational attainment
rs10745307	1	110580215	A	G	0.551	-0.00994	0.00171	5.99e-09	4.40897e-05	33.7893	Educational attainment
rs34394051	1	6853091	G	A	0.1599	0.01392	0.0024	6.2e-09	4.38948e-05	33.6399	Educational attainment
rs663234	1	57735595	G	C	0.6122	-0.01005	0.00174	7.39e-09	4.35302e-05	33.3605	Educational attainment
rs12118513	1	197517086	T	A	0.8129	0.01215	0.0021	7.47e-09	4.36788e-05	33.4744	Educational attainment
rs12724430	1	196100283	T	G	0.4558	0.00979	0.0017	8.32e-09	4.32737e-05	33.164	Educational attainment
rs10797055	1	159906849	G	A	0.5102	0.00986	0.00172	1.04e-08	4.28799e-05	32.8621	Educational attainment
rs6678474	1	117772297	T	A	0.03912	-0.02927	0.00513	1.13e-08	4.24784e-05	32.5544	Educational attainment
rs1335482	1	78603463	C	T	0.4184	-0.0096	0.0017	1.63e-08	4.16104e-05	31.8892	Educational attainment
rs622169	1	244437407	C	T	0.5323	-0.00999	0.00178	1.89e-08	4.11007e-05	31.4985	Educational attainment
rs74701752	1	20875676	G	T	0.90476	-0.01591	0.00285	2.38e-08	4.06639e-05	31.1637	Educational attainment
rs16854920	1	204966170	T	C	0.6446	-0.01007	0.00181	2.51e-08	4.03887e-05	30.9529	Educational attainment
rs12030427	1	11545278	G	A	0.6973	-0.01085	0.00198	4.34e-08	3.91821e-05	30.0281	Educational attainment
rs11123818	2	100867308	G	A	0.6054	-0.02081	0.00175	1.72e-32	0.000184486	141.406	Educational attainment
rs11678980	2	162101261	G	A	0.5544	0.01744	0.00172	4.29e-24	0.000134139	102.81	Educational attainment
rs10189857	2	60713235	G	A	0.4184	-0.01725	0.00171	6.7e-24	0.000132771	101.762	Educational attainment
rs1455350	2	199497115	T	A	0.5289	0.01614	0.0017	2.61e-21	0.000117607	90.138	Educational attainment
rs13428598	2	144250487	T	C	0.3793	0.01649	0.00175	3.9e-21	0.000115849	88.79	Educational attainment
rs62166492	2	142357828	A	G	0.91327	0.02846	0.0034	6.03e-17	9.14214e-05	70.0666	Educational attainment
rs12468040	2	44854981	G	T	0.6037	-0.01432	0.00175	2.46e-16	8.7367e-05	66.959	Educational attainment
rs2245901	2	194296294	A	G	0.4065	-0.01403	0.00174	6.26e-16	8.48312e-05	65.0153	Educational attainment
rs62184480	2	212654200	T	C	0.2449	-0.01528	0.00191	1.28e-15	8.35063e-05	63.9998	Educational attainment
rs13010288	2	51824512	G	T	0.8759	-0.01953	0.00252	1.04e-14	7.83691e-05	60.0623	Educational attainment
rs76076331	2	10977585	C	T	0.869	-0.01873	0.00248	4.4e-14	7.44244e-05	57.0389	Educational attainment
rs13422673	2	155474355	C	T	0.5153	0.01201	0.0017	1.74e-12	6.51232e-05	49.9099	Educational attainment
rs71415374	2	104155414	T	C	0.05952	0.02142	0.00307	2.93e-12	6.352e-05	48.6812	Educational attainment
rs6731373	2	68503044	G	A	0.6633	0.01256	0.00181	3.47e-12	6.28305e-05	48.1527	Educational attainment
rs1106090	2	58068741	A	G	0.6259	0.01173	0.00175	2.09e-11	5.86233e-05	44.9282	Educational attainment
rs7575637	2	145796251	A	G	0.4779	0.01136	0.00171	2.86e-11	5.75858e-05	44.133	Educational attainment
rs35115993	2	61580119	T	C	0.1531	-0.01587	0.00241	4.54e-11	5.6581e-05	43.3629	Educational attainment
rs17570033	2	51079664	G	T	0.91156	0.01862	0.00283	4.65e-11	5.64856e-05	43.2898	Educational attainment
rs11694904	2	180925445	T	C	0.3384	0.01215	0.00185	4.78e-11	5.62808e-05	43.1328	Educational attainment
rs66641143	2	189442525	T	C	0.02551	-0.03162	0.00486	8.04e-11	5.52335e-05	42.3302	Educational attainment
rs62177359	2	161290337	A	C	0.97789	-0.0304	0.00475	1.6e-10	5.34457e-05	40.9599	Educational attainment
rs4972400	2	174171884	G	A	0.648	-0.01156	0.00181	1.7e-10	5.32244e-05	40.7903	Educational attainment
rs67890737	2	228984644	C	A	0.6735	0.01141	0.00179	2.01e-10	5.30173e-05	40.6316	Educational attainment
rs57016874	2	220310112	C	T	0.95238	-0.02902	0.00457	2.09e-10	5.26157e-05	40.3238	Educational attainment
rs268120	2	65604914	A	G	0.2466	0.01244	0.00196	2.13e-10	5.25632e-05	40.2835	Educational attainment
rs17742342	2	148633936	C	A	0.2211	0.01351	0.00215	3.1e-10	5.15213e-05	39.485	Educational attainment
rs13035874	2	201109553	A	G	0.3333	-0.01114	0.00178	4.34e-10	5.11074e-05	39.1678	Educational attainment
rs13010566	2	125873208	A	C	0.4388	-0.0106	0.0017	4.59e-10	5.07303e-05	38.8788	Educational attainment
rs13029509	2	215374209	A	G	0.4677	-0.01049	0.0017	7.17e-10	4.96829e-05	38.0761	Educational attainment
rs10205801	2	233597196	A	G	0.5068	-0.01053	0.00171	7.17e-10	4.94787e-05	37.9196	Educational attainment
rs2034670	2	237106201	G	A	0.1616	-0.01312	0.00214	8.09e-10	4.9045e-05	37.5871	Educational attainment
rs112806496	2	80421805	G	C	0.08503	0.0187	0.00305	8.28e-10	4.90499e-05	37.5909	Educational attainment
rs17428076	2	172851936	C	G	0.7585	0.01216	0.00198	8.9e-10	4.92143e-05	37.7169	Educational attainment
rs12694681	2	226609241	G	T	0.2925	-0.01123	0.00183	9.06e-10	4.91373e-05	37.6579	Educational attainment
rs7603132	2	4951548	G	A	0.8452	-0.01317	0.00215	9.17e-10	4.89609e-05	37.5226	Educational attainment
rs12712269	2	107564115	C	T	0.6344	0.01063	0.00174	9.51e-10	4.86993e-05	37.3222	Educational attainment
rs2706762	2	70488470	T	C	0.1514	0.01484	0.00246	1.59e-09	4.74846e-05	36.3912	Educational attainment
rs62157915	2	98897183	T	C	0.94048	-0.02091	0.00348	1.96e-09	4.71091e-05	36.1034	Educational attainment
rs6436555	2	157488277	C	A	0.5238	-0.01012	0.0017	2.7e-09	4.62401e-05	35.4374	Educational attainment
rs1527878	2	183446535	G	A	0.25	0.01182	0.00199	3.08e-09	4.60346e-05	35.2799	Educational attainment
rs1427298	2	145214421	C	T	0.5884	-0.0102	0.00172	3.28e-09	4.5888e-05	35.1676	Educational attainment
rs10856785	2	16650175	T	C	0.7296	-0.01132	0.00192	3.83e-09	4.53572e-05	34.7608	Educational attainment
rs7595950	2	60143192	C	T	0.4541	-0.00993	0.0017	4.99e-09	4.45202e-05	34.1193	Educational attainment
rs17023131	2	100406732	C	G	0.2959	0.01123	0.00192	5.14e-09	4.46389e-05	34.2102	Educational attainment
rs6736898	2	164389567	A	G	0.6173	0.01032	0.00178	6.09e-09	4.38607e-05	33.6138	Educational attainment
rs4675248	2	202880230	G	A	0.631	0.01004	0.00173	6.75e-09	4.39473e-05	33.6802	Educational attainment
rs10191436	2	50619058	C	T	0.5629	0.00989	0.00172	9.26e-09	4.31412e-05	33.0624	Educational attainment
rs115438240	2	185883877	G	T	0.06463	0.02162	0.00378	1.08e-08	4.26859e-05	32.7135	Educational attainment
rs997123	2	142852502	C	T	0.4881	0.00966	0.0017	1.32e-08	4.21322e-05	32.2891	Educational attainment
rs4663624	2	236786015	T	C	0.3827	0.00976	0.00174	2.05e-08	4.10543e-05	31.463	Educational attainment
rs62155873	2	105969362	T	C	0.1139	-0.01441	0.00259	2.58e-08	4.03912e-05	30.9547	Educational attainment
rs1947114	2	166180772	G	A	0.2551	0.01071	0.00192	2.64e-08	4.06008e-05	31.1154	Educational attainment
rs62174974	2	185053385	G	A	0.7772	0.01191	0.00215	2.83e-08	4.0041e-05	30.6864	Educational attainment
rs72972965	2	140454376	C	A	0.6497	-0.01015	0.00183	2.84e-08	4.0141e-05	30.763	Educational attainment
rs11681861	2	29633087	G	T	0.1565	-0.01435	0.00259	2.88e-08	4.00555e-05	30.6975	Educational attainment
rs72974219	2	225423784	C	G	0.3214	0.01035	0.00187	3.05e-08	3.9972e-05	30.6335	Educational attainment
rs2589091	2	55575981	G	A	0.6105	0.00949	0.00172	3.26e-08	3.97223e-05	30.4421	Educational attainment
rs35836525	2	97601693	G	C	0.03231	-0.02788	0.00506	3.55e-08	3.96135e-05	30.3587	Educational attainment
rs75755471	2	81708417	A	G	0.07653	-0.01891	0.00344	3.79e-08	3.94298e-05	30.218	Educational attainment
rs72802200	2	59207179	A	G	0.97789	0.04604	0.00838	3.87e-08	3.93859e-05	30.1843	Educational attainment
rs13090388	3	49391082	C	T	0.6905	-0.02852	0.00184	4.29e-54	0.000313403	240.249	Educational attainment
rs66568921	3	85672018	G	T	0.3639	0.01565	0.00182	7.49e-18	9.64761e-05	73.9409	Educational attainment
rs55736314	3	71586293	C	G	0.5833	-0.01431	0.00174	1.63e-16	8.82507e-05	67.6363	Educational attainment
rs115000530	3	69930625	T	A	0.06122	0.02892	0.00381	3.3e-14	7.51778e-05	57.6163	Educational attainment
rs35475880	3	168853348	G	T	0.8163	0.01511	0.00208	3.8e-13	6.8857e-05	52.7717	Educational attainment
rs79269403	3	108036819	G	A	0.7772	-0.01447	0.00204	1.17e-12	6.56484e-05	50.3125	Educational attainment
rs6805241	3	116532683	C	T	0.1973	-0.01413	0.00203	3.09e-12	6.3218e-05	48.4497	Educational attainment
rs9882532	3	16865845	C	T	0.3639	-0.01208	0.00177	8.17e-12	6.07766e-05	46.5786	Educational attainment
rs6774533	3	62471086	T	C	0.6905	0.0126	0.00187	1.73e-11	5.9239e-05	45.4001	Educational attainment
rs73082936	3	50512974	T	C	0.1071	0.01997	0.00298	2.02e-11	5.85968e-05	44.9079	Educational attainment
rs17048855	3	8258174	A	G	0.3248	0.01184	0.00179	3.27e-11	5.70884e-05	43.7518	Educational attainment
rs62247449	3	64430551	C	G	0.4235	0.01137	0.00171	3.31e-11	5.76872e-05	44.2107	Educational attainment
rs13318986	3	82533639	G	A	0.6497	-0.01193	0.00181	4.15e-11	5.66859e-05	43.4433	Educational attainment
rs9289300	3	127144988	T	C	0.8163	-0.01512	0.00234	1.1e-10	5.44783e-05	41.7514	Educational attainment
rs62260764	3	47990500	C	G	0.2857	-0.01224	0.00196	4.11e-10	5.08867e-05	38.9986	Educational attainment
rs77554090	3	65711935	T	C	0.07313	-0.02032	0.00327	5.12e-10	5.03855e-05	38.6145	Educational attainment
rs4328757	3	36938180	T	C	0.6514	0.01067	0.00174	9.39e-10	4.90665e-05	37.6036	Educational attainment
rs77025239	3	180734185	A	G	0.1088	-0.01422	0.00234	1.33e-09	4.81861e-05	36.9289	Educational attainment
rs2885198	3	143636421	A	G	0.4983	0.01025	0.0017	1.81e-09	4.74357e-05	36.3537	Educational attainment
rs9820604	3	72363674	T	C	0.8095	0.01346	0.00225	2.07e-09	4.66961e-05	35.7869	Educational attainment
rs3796348	3	53833398	G	A	0.3793	-0.01032	0.00175	3.66e-09	4.53774e-05	34.7762	Educational attainment
rs1599381	3	160867680	A	G	0.4898	0.01002	0.0017	3.83e-09	4.53308e-05	34.7405	Educational attainment
rs35919256	3	123556171	C	A	0.398	-0.01032	0.00177	5.56e-09	4.43577e-05	33.9947	Educational attainment
rs7625428	3	56570907	C	T	0.4014	-0.00989	0.00174	1.26e-08	4.21552e-05	32.3067	Educational attainment
rs6440008	3	141154542	T	C	0.6514	-0.00976	0.00175	2.44e-08	4.05865e-05	31.1044	Educational attainment
rs74453875	3	52046707	G	A	0.95578	-0.0249	0.00449	2.94e-08	4.01295e-05	30.7542	Educational attainment
rs4858670	3	25006453	C	T	0.3163	0.0101	0.00183	3.22e-08	3.97465e-05	30.4607	Educational attainment
rs73874335	3	157933483	C	T	0.94048	0.0199	0.00361	3.4e-08	3.96506e-05	30.3872	Educational attainment
rs13091704	3	118419383	A	C	0.2449	-0.0108	0.00197	4.11e-08	3.92169e-05	30.0548	Educational attainment
rs1918394	3	74903904	C	T	0.8435	-0.01261	0.0023	4.15e-08	3.92223e-05	30.0589	Educational attainment
rs1461515	3	137081649	G	A	0.5102	-0.0093	0.0017	4.55e-08	3.90505e-05	29.9273	Educational attainment
rs10433551	3	53428743	A	G	0.1003	0.01448	0.00265	4.73e-08	3.89587e-05	29.8569	Educational attainment
rs1391438	4	106151843	T	C	0.3146	0.0167	0.00183	5.79e-20	0.000108657	83.2779	Educational attainment
rs12643771	4	140753103	C	T	0.6888	-0.01518	0.00184	1.61e-16	8.88066e-05	68.0623	Educational attainment
rs363096	4	3180021	C	T	0.5748	0.01363	0.00172	2.04e-15	8.1936e-05	62.7962	Educational attainment
rs13141210	4	67891641	C	T	0.4915	-0.01361	0.00172	2.26e-15	8.16958e-05	62.6121	Educational attainment
rs2347526	4	159853577	T	C	0.3622	-0.01395	0.00179	6.84e-15	7.92471e-05	60.7353	Educational attainment
rs36083520	4	23715876	C	T	0.1667	0.01629	0.00223	2.6e-13	6.9627e-05	53.3619	Educational attainment
rs17598675	4	176647637	C	T	0.5187	0.01199	0.0017	1.75e-12	6.49065e-05	49.7438	Educational attainment
rs969512	4	147872742	T	A	0.2959	0.01249	0.00179	3.22e-12	6.35283e-05	48.6875	Educational attainment
rs11732657	4	172427073	A	G	0.7007	-0.01274	0.00197	9.54e-11	5.45706e-05	41.822	Educational attainment
rs337637	4	38604470	G	A	0.6633	-0.01123	0.00177	2.11e-10	5.2525e-05	40.2543	Educational attainment
rs13145650	4	122963344	C	T	0.09184	0.01918	0.00306	3.8e-10	5.12634e-05	39.2874	Educational attainment
rs6821231	4	170959988	C	T	0.733	0.01217	0.00197	6.06e-10	4.9797e-05	38.1634	Educational attainment
rs13147223	4	17271720	A	G	0.5969	0.01087	0.00176	7.09e-10	4.97723e-05	38.1446	Educational attainment
rs12646216	4	45980056	T	C	0.3912	0.01062	0.00174	1.1e-09	4.86077e-05	37.252	Educational attainment
rs28373063	4	183724843	G	C	0.7925	-0.01389	0.00229	1.23e-09	4.80052e-05	36.7902	Educational attainment
rs12503522	4	94543233	C	T	0.7517	0.01125	0.00188	2.24e-09	4.67245e-05	35.8087	Educational attainment
rs12646297	4	65803784	G	A	0.2874	0.0111	0.00187	2.76e-09	4.59747e-05	35.234	Educational attainment
rs115454970	4	67091953	T	G	0.3044	-0.01185	0.00199	2.76e-09	4.62686e-05	35.4592	Educational attainment
rs2515960	4	2951804	G	A	0.4337	0.00988	0.00172	8.85e-09	4.3054e-05	32.9956	Educational attainment
rs35518360	4	103146890	A	T	0.8946	0.01875	0.00327	9.79e-09	4.29007e-05	32.878	Educational attainment
rs2702575	4	15059105	C	T	0.6395	0.00989	0.00175	1.56e-08	4.16749e-05	31.9386	Educational attainment
rs1458145	4	163702781	C	T	0.3827	0.01001	0.00178	1.74e-08	4.12654e-05	31.6247	Educational attainment
rs6835277	4	140693020	C	A	0.6514	-0.01	0.00179	2.3e-08	4.07241e-05	31.2099	Educational attainment
rs11725086	4	21934042	T	C	0.398	0.00973	0.00174	2.4e-08	4.08023e-05	31.2699	Educational attainment
rs112687095	4	1777045	G	A	0.835	-0.01325	0.00238	2.42e-08	4.04423e-05	30.9939	Educational attainment
rs6535149	4	137408872	T	C	0.2925	-0.01051	0.00189	2.62e-08	4.03497e-05	30.9229	Educational attainment
rs925161	4	112323249	G	C	0.4949	0.00941	0.0017	3.26e-08	3.99797e-05	30.6394	Educational attainment
rs4700393	5	60098267	G	A	0.5289	0.02086	0.0017	1.51e-34	0.000196436	150.567	Educational attainment
rs34316	5	88015545	C	A	0.5799	-0.02016	0.00177	3.35e-30	0.000169253	129.728	Educational attainment
rs406413	5	113898581	A	T	0.7891	0.01695	0.00209	4.84e-16	8.58194e-05	65.7727	Educational attainment
rs2545798	5	176855627	T	A	0.5051	0.01346	0.00171	3.11e-15	8.08423e-05	61.9579	Educational attainment
rs17489649	5	109156184	A	G	0.6735	0.0139	0.00181	1.57e-14	7.69511e-05	58.9755	Educational attainment
rs1584469	5	120101694	T	C	0.3112	-0.01303	0.00185	2.1e-12	6.47281e-05	49.6071	Educational attainment
rs17563464	5	26913774	A	C	0.2041	-0.01477	0.00212	2.89e-12	6.33341e-05	48.5387	Educational attainment
rs6867851	5	92182752	C	G	0.4235	-0.012	0.00173	3.97e-12	6.27796e-05	48.1137	Educational attainment
rs2964197	5	57535206	T	C	0.5	0.01177	0.0017	4.7e-12	6.25466e-05	47.9351	Educational attainment
rs1423246	5	59661456	A	G	0.7194	0.01255	0.00188	2.49e-11	5.81463e-05	44.5626	Educational attainment
rs56194430	5	67824690	T	C	0.1752	-0.01514	0.00232	6.65e-11	5.55683e-05	42.5868	Educational attainment
rs6421926	5	104075130	T	C	0.3452	-0.01181	0.00182	7.84e-11	5.49426e-05	42.1072	Educational attainment
rs10060023	5	124304677	C	T	0.6378	-0.01178	0.00182	9.59e-11	5.46638e-05	41.8935	Educational attainment
rs74944275	5	102726073	C	T	0.97109	-0.02739	0.00424	1.02e-10	5.44508e-05	41.7303	Educational attainment
rs72786644	5	93038599	A	G	0.2007	0.0139	0.00219	2.13e-10	5.25647e-05	40.2847	Educational attainment
rs31940	5	11476812	G	A	0.8656	-0.01548	0.00246	3.24e-10	5.16684e-05	39.5978	Educational attainment
rs1827540	5	63001049	G	A	0.466	-0.0106	0.0017	4.5e-10	5.07303e-05	38.8788	Educational attainment
rs892612	5	136533365	C	A	0.8418	0.01464	0.00237	6.63e-10	4.97897e-05	38.1579	Educational attainment
rs10940921	5	30808645	G	T	0.5697	-0.01089	0.00177	7e-10	4.93928e-05	37.8537	Educational attainment
rs12519073	5	136776762	C	T	0.7619	0.01221	0.00202	1.6e-09	4.76742e-05	36.5365	Educational attainment
rs78721320	5	3304854	G	A	0.7959	-0.01307	0.00219	2.28e-09	4.64749e-05	35.6174	Educational attainment
rs3890802	5	152081927	A	G	0.2687	-0.01133	0.00191	2.74e-09	4.59144e-05	35.1878	Educational attainment
rs13163062	5	106955451	T	C	0.4167	0.01007	0.00172	4.71e-09	4.47258e-05	34.2769	Educational attainment
rs152603	5	106774922	G	A	0.3861	0.01019	0.00177	9.47e-09	4.32473e-05	33.1437	Educational attainment
rs702606	5	53167117	T	C	0.8299	0.01427	0.0025	1.12e-08	4.25133e-05	32.5812	Educational attainment
rs12655753	5	122682812	A	G	0.02381	-0.02903	0.00509	1.18e-08	4.24439e-05	32.528	Educational attainment
rs1364626	5	51743910	C	T	0.5833	-0.00956	0.00171	2.15e-08	4.07832e-05	31.2552	Educational attainment
rs59953820	5	65980947	A	T	0.92517	-0.01595	0.00289	3.5e-08	3.97451e-05	30.4596	Educational attainment
rs6871635	5	133830395	A	G	0.4371	-0.00946	0.00173	4.63e-08	3.90165e-05	29.9012	Educational attainment
rs9372625	6	98344031	A	G	0.4133	0.02383	0.00176	6.76e-42	0.000239163	183.325	Educational attainment
rs6557171	6	152234593	C	T	0.7245	0.01567	0.00181	4.15e-18	9.77944e-05	74.9514	Educational attainment
rs9349956	6	14718260	A	C	0.7602	-0.01881	0.00225	6.28e-17	9.11903e-05	69.8894	Educational attainment
rs2179152	6	26325888	C	T	0.6429	0.01455	0.00176	1.21e-16	8.91739e-05	68.3439	Educational attainment
rs72828517	6	19036035	C	T	0.1412	0.01836	0.00224	2.83e-16	8.76571e-05	67.1813	Educational attainment
rs72829857	6	16966052	G	A	0.2449	0.01516	0.00202	5.39e-14	7.34919e-05	56.3241	Educational attainment
rs4352658	6	88279872	T	C	0.09014	-0.0212	0.00308	5.55e-12	6.18186e-05	47.3772	Educational attainment
rs10456918	6	119233480	A	C	0.818	-0.01485	0.00224	3.67e-11	5.73466e-05	43.9497	Educational attainment
rs9342482	6	66223843	T	G	0.2908	0.01264	0.00197	1.36e-10	5.37173e-05	41.1681	Educational attainment
rs9267658	6	31845985	T	C	0.1156	0.01535	0.00239	1.42e-10	5.38237e-05	41.2496	Educational attainment
rs9503598	6	3446263	A	G	0.4388	0.01079	0.00171	3.12e-10	5.19522e-05	39.8153	Educational attainment
rs1061801	6	33282338	A	G	0.1888	-0.01354	0.0022	8.34e-10	4.94249e-05	37.8783	Educational attainment
rs3800546	6	170067022	G	C	0.2704	-0.01183	0.00194	9.73e-10	4.852e-05	37.1848	Educational attainment
rs11754551	6	145631063	C	T	0.1071	0.01627	0.00272	2.08e-09	4.66866e-05	35.7797	Educational attainment
rs6457996	6	37527673	C	T	0.4473	-0.01014	0.0017	2.43e-09	4.6423e-05	35.5776	Educational attainment
rs9371881	6	155638213	G	A	0.6463	-0.01036	0.00178	5.76e-09	4.42014e-05	33.8749	Educational attainment
rs17321729	6	157268937	A	G	0.7772	0.01141	0.00196	6.06e-09	4.42197e-05	33.8889	Educational attainment
rs9320493	6	114742697	G	A	0.8639	-0.01394	0.0024	6.13e-09	4.4021e-05	33.7366	Educational attainment
rs60096640	6	27636313	G	A	0.09864	-0.01574	0.00273	7.82e-09	4.33752e-05	33.2417	Educational attainment
rs139612798	6	124349945	C	T	0.05442	0.02918	0.00511	1.11e-08	4.25487e-05	32.6083	Educational attainment
rs9386319	6	96566419	G	A	0.4269	0.00991	0.00174	1.27e-08	4.23259e-05	32.4375	Educational attainment
rs9388490	6	126704795	T	C	0.4235	0.00972	0.00171	1.43e-08	4.21597e-05	32.3102	Educational attainment
rs2182505	6	51653864	T	C	0.2636	0.01086	0.00192	1.64e-08	4.1746e-05	31.9931	Educational attainment
rs9386787	6	109600293	A	G	0.4864	-0.00958	0.0017	1.82e-08	4.14372e-05	31.7565	Educational attainment
rs1408284	6	93893586	C	G	0.8776	-0.01388	0.0025	2.74e-08	4.02214e-05	30.8246	Educational attainment
rs9384679	6	108864419	T	C	0.4082	-0.00959	0.00176	4.88e-08	3.8741e-05	29.69	Educational attainment
rs79265434	7	24621381	A	G	0.8827	-0.02331	0.00262	6.08e-19	0.000103279	79.1555	Educational attainment
rs35417702	7	71739916	C	T	0.4235	0.01445	0.0017	1.93e-17	9.42698e-05	72.2498	Educational attainment
rs62444881	7	2052318	C	T	0.8095	-0.01815	0.00217	5.79e-17	9.12788e-05	69.9572	Educational attainment
rs2971970	7	133643778	T	G	0.2279	-0.01654	0.00207	1.25e-15	8.33048e-05	63.8453	Educational attainment
rs34853711	7	2214187	C	G	0.2466	-0.01596	0.00206	9.88e-15	7.83201e-05	60.0247	Educational attainment
rs10215082	7	92657985	A	G	0.4388	-0.01303	0.00172	3.33e-14	7.48816e-05	57.3893	Educational attainment
rs4073894	7	104466964	A	G	0.1769	0.01524	0.00211	5.4e-13	6.80693e-05	52.168	Educational attainment
rs4726070	7	151328218	G	A	0.3793	-0.01251	0.00174	5.95e-13	6.7447e-05	51.691	Educational attainment
rs728054	7	137072364	G	A	0.6378	0.01274	0.00177	6.65e-13	6.75987e-05	51.8073	Educational attainment
rs17568389	7	8091876	A	T	0.4966	0.01201	0.0017	1.53e-12	6.51232e-05	49.9099	Educational attainment
rs3812281	7	135082751	C	T	0.4133	-0.01228	0.00174	1.58e-12	6.49899e-05	49.8078	Educational attainment
rs339054	7	128382511	G	T	0.5221	0.0117	0.0017	5.9e-12	6.18049e-05	47.3667	Educational attainment
rs9771228	7	32322496	T	C	0.6735	0.01182	0.00178	3.07e-11	5.75368e-05	44.0955	Educational attainment
rs10266047	7	3476501	G	C	0.449	0.01132	0.00171	3.27e-11	5.7181e-05	43.8227	Educational attainment
rs2406253	7	100077273	G	A	0.2024	-0.01411	0.00216	6.4e-11	5.56798e-05	42.6722	Educational attainment
rs17551064	7	49869771	G	A	0.1599	-0.01493	0.0023	8.62e-11	5.49814e-05	42.1369	Educational attainment
rs7803932	7	70203673	A	G	0.1565	0.0143	0.00226	2.44e-10	5.22406e-05	40.0363	Educational attainment
rs7796203	7	117505487	G	A	0.4745	0.01074	0.00171	3.6e-10	5.14718e-05	39.4471	Educational attainment
rs36119825	7	48820536	G	A	0.5306	-0.01063	0.00171	4.82e-10	5.04229e-05	38.6432	Educational attainment
rs6959891	7	54714000	G	A	0.2959	-0.01136	0.00189	1.74e-09	4.71399e-05	36.127	Educational attainment
rs79375112	7	114462657	G	A	0.1361	-0.01529	0.00257	2.63e-09	4.61854e-05	35.3955	Educational attainment
rs1405876	7	86237581	G	T	0.3588	-0.01038	0.00177	4.4e-09	4.4875e-05	34.3912	Educational attainment
rs139244147	7	111912738	G	A	0.95408	0.02095	0.00365	9.9e-09	4.29872e-05	32.9444	Educational attainment
rs12533584	7	132639577	A	G	0.3197	0.01054	0.00184	9.9e-09	4.28157e-05	32.8129	Educational attainment
rs929175	7	126479218	A	G	0.3639	-0.00997	0.00177	1.82e-08	4.14001e-05	31.728	Educational attainment
rs2141277	7	39099178	A	G	0.4728	0.00952	0.0017	2.16e-08	4.09198e-05	31.3599	Educational attainment
rs62439690	7	21417556	G	A	0.733	0.01087	0.00194	2.18e-08	4.09651e-05	31.3946	Educational attainment
rs1167827	7	75163169	G	A	0.5663	-0.00969	0.00173	2.31e-08	4.09367e-05	31.3729	Educational attainment
rs535307	7	105345398	A	G	0.3231	0.01004	0.00184	4.73e-08	3.885e-05	29.7736	Educational attainment
rs1566085	8	142624527	T	G	0.5697	0.01645	0.00171	6.9e-22	0.000120743	92.5419	Educational attainment
rs2725370	8	30852826	T	C	0.2891	-0.01536	0.00187	1.97e-16	8.80312e-05	67.468	Educational attainment
rs66671632	8	143680772	C	T	0.8724	0.01838	0.00254	4.59e-13	6.83234e-05	52.3628	Educational attainment
rs11774212	8	145686505	T	C	0.4762	0.01196	0.00171	2.74e-12	6.3829e-05	48.918	Educational attainment
rs2923431	8	42394425	C	G	0.6446	0.0114	0.00176	9.84e-11	5.4744e-05	41.955	Educational attainment
rs837080	8	130925116	C	T	0.4932	0.01092	0.0017	1.43e-10	5.38393e-05	41.2616	Educational attainment
rs2447535	8	118946183	A	G	0.2755	-0.01181	0.00185	1.69e-10	5.31752e-05	40.7526	Educational attainment
rs144336753	8	143356114	A	G	0.02041	0.04038	0.00643	3.49e-10	5.14593e-05	39.4375	Educational attainment
rs74545339	8	135440608	A	G	0.08844	-0.01626	0.00269	1.44e-09	4.76751e-05	36.5372	Educational attainment
rs67885444	8	28678973	T	C	0.1718	0.01406	0.00232	1.48e-09	4.79236e-05	36.7277	Educational attainment
rs1866823	8	57436577	A	G	0.551	0.01009	0.00171	3.81e-09	4.54303e-05	34.8168	Educational attainment
rs7012546	8	105067737	C	T	0.5799	-0.01009	0.00172	4.93e-09	4.49036e-05	34.4131	Educational attainment
rs7833201	8	87561978	C	G	0.1344	-0.01532	0.00262	5.05e-09	4.4614e-05	34.1912	Educational attainment
rs59480703	8	9653130	G	C	0.8367	0.01237	0.00215	8.32e-09	4.31936e-05	33.1025	Educational attainment
rs4733264	8	31490621	C	G	0.631	-0.00954	0.00174	4.53e-08	3.92245e-05	30.0606	Educational attainment
rs7016302	8	4833041	G	C	0.1769	0.01243	0.00228	4.98e-08	3.87821e-05	29.7215	Educational attainment
rs7029718	9	23358495	G	A	0.5646	-0.02439	0.00174	1.85e-44	0.000256324	196.483	Educational attainment
rs10963297	9	1791832	G	C	0.2517	0.01904	0.00198	7.36e-22	0.00012065	92.4703	Educational attainment
rs4382592	9	134870755	T	G	0.301	-0.01636	0.00185	1.01e-18	0.000102036	78.2027	Educational attainment
rs12375949	9	124617900	T	C	0.4303	-0.01447	0.00172	3.31e-17	9.23455e-05	70.7749	Educational attainment
rs10810099	9	14161927	A	G	0.2823	-0.015	0.0019	3.31e-15	8.13234e-05	62.3267	Educational attainment
rs17425572	9	88006338	G	A	0.5425	-0.01224	0.0017	6.89e-13	6.76412e-05	51.8399	Educational attainment
rs1051474	9	111881856	T	C	0.7262	-0.01301	0.00188	4.86e-12	6.24867e-05	47.8892	Educational attainment
rs4877516	9	82442731	T	A	0.551	0.01163	0.00171	1.02e-11	6.03555e-05	46.2558	Educational attainment
rs10984445	9	121980586	G	A	0.5374	-0.01158	0.00171	1.17e-11	5.98377e-05	45.8589	Educational attainment
rs4977885	9	23687983	G	A	0.6259	0.01154	0.00176	5.12e-11	5.60967e-05	42.9918	Educational attainment
rs1105307	9	72046040	A	G	0.2449	-0.01173	0.00195	1.67e-09	4.72152e-05	36.1848	Educational attainment
rs10120798	9	96443476	A	G	0.4167	-0.01028	0.00173	2.74e-09	4.60733e-05	35.3096	Educational attainment
rs111821073	9	99084793	C	T	0.8367	-0.01385	0.00237	4.85e-09	4.45614e-05	34.1509	Educational attainment
rs11243838	9	135479034	G	A	0.7857	-0.01183	0.00204	6.79e-09	4.38799e-05	33.6285	Educational attainment
rs2416759	9	123358262	A	G	0.6956	-0.01052	0.00185	1.38e-08	4.21935e-05	32.336	Educational attainment
rs28661002	9	126335211	T	C	0.7483	0.01099	0.00198	2.89e-08	4.01997e-05	30.808	Educational attainment
rs1758747	9	25300643	A	G	0.6905	0.0101	0.00184	4.13e-08	3.93157e-05	30.1305	Educational attainment
rs73344830	10	103816828	G	A	0.602	-0.0172	0.00172	1.95e-23	0.000130473	99.9997	Educational attainment
rs7924036	10	65191645	T	G	0.5391	0.01501	0.0017	1.07e-18	0.000101717	77.9583	Educational attainment
rs55771711	10	133802737	C	G	0.2279	0.01555	0.00199	5.41e-15	7.96702e-05	61.0595	Educational attainment
rs790647	10	106776484	C	A	0.7653	0.01482	0.00202	2.17e-13	7.02326e-05	53.8261	Educational attainment
rs7920624	10	67963186	T	A	0.4932	-0.01181	0.0017	3.97e-12	6.29724e-05	48.2615	Educational attainment
rs1291818	10	11132190	C	T	0.5153	-0.01085	0.0017	1.78e-10	5.31513e-05	40.7343	Educational attainment
rs10887801	10	90079714	G	T	0.5629	-0.01087	0.00171	2.27e-10	5.27254e-05	40.4078	Educational attainment
rs4384309	10	133110596	G	A	0.5204	-0.0109	0.00172	2.52e-10	5.24021e-05	40.1601	Educational attainment
rs10994777	10	63233988	G	A	0.8605	-0.0146	0.00232	3.36e-10	5.16753e-05	39.603	Educational attainment
rs10752262	10	12395100	C	T	0.6259	-0.01072	0.00174	7.8e-10	4.95274e-05	37.9568	Educational attainment
rs17126938	10	111761351	T	C	0.8793	-0.01536	0.0025	8.14e-10	4.92557e-05	37.7486	Educational attainment
rs1925576	10	68689083	A	G	0.5578	-0.00997	0.00171	4.94e-09	4.43562e-05	33.9936	Educational attainment
rs72840994	10	87124801	G	T	0.182	0.01247	0.00216	7.77e-09	4.34893e-05	33.3292	Educational attainment
rs7077657	10	12668814	G	C	0.4524	0.00996	0.00174	1.07e-08	4.27541e-05	32.7657	Educational attainment
rs12772959	10	107567083	G	C	0.8129	-0.013	0.00227	1.08e-08	4.27949e-05	32.797	Educational attainment
rs3781339	10	105428152	T	C	0.1905	-0.01247	0.00219	1.3e-08	4.2306e-05	32.4223	Educational attainment
rs11601122	11	72362718	G	A	0.1497	-0.01947	0.0023	2.24e-17	9.34999e-05	71.6597	Educational attainment
rs10765775	11	95656362	A	G	0.3963	0.01488	0.00176	2.62e-17	9.32644e-05	71.4792	Educational attainment
rs4757957	11	12881398	C	G	0.6514	0.0141	0.00184	1.81e-14	7.66205e-05	58.7221	Educational attainment
rs76878669	11	66092567	C	G	0.7466	0.01399	0.00205	8.67e-12	6.07683e-05	46.5722	Educational attainment
rs17565975	11	111586950	A	G	0.5306	-0.01142	0.00171	2.56e-11	5.81956e-05	44.6004	Educational attainment
rs1143770	11	122017598	C	T	0.4082	-0.01136	0.00172	4.31e-11	5.69181e-05	43.6213	Educational attainment
rs11019128	11	90393587	T	C	0.3912	-0.01123	0.00175	1.43e-10	5.37323e-05	41.1796	Educational attainment
rs11023749	11	15889272	A	G	0.6701	0.01132	0.0018	2.96e-10	5.16061e-05	39.55	Educational attainment
rs12290350	11	76480255	T	C	0.233	0.013	0.00209	4.7e-10	5.04833e-05	38.6895	Educational attainment
rs7108020	11	131289820	C	A	0.3384	-0.01094	0.00178	7.35e-10	4.92889e-05	37.774	Educational attainment
rs12574281	11	131205421	A	C	0.6003	-0.01077	0.00176	8.85e-10	4.88608e-05	37.446	Educational attainment
rs9704097	11	24980643	A	C	0.4728	-0.0103	0.00171	1.61e-09	4.7341e-05	36.2812	Educational attainment
rs80171383	11	46084677	A	G	0.1241	0.0145	0.00241	1.83e-09	4.72343e-05	36.1994	Educational attainment
rs73496688	11	79156748	T	A	0.8554	-0.01429	0.00238	2.04e-09	4.70398e-05	36.0503	Educational attainment
rs118093058	11	62413673	T	G	0.1446	0.01525	0.00257	2.87e-09	4.5944e-05	35.2105	Educational attainment
rs1880692	11	80338069	A	G	0.5578	0.01008	0.0017	3.17e-09	4.58753e-05	35.1578	Educational attainment
rs77128898	11	61313525	T	C	0.02211	-0.02769	0.00482	9.47e-09	4.30634e-05	33.0028	Educational attainment
rs11223560	11	133561399	G	A	0.3827	-0.00995	0.00173	9.68e-09	4.31629e-05	33.079	Educational attainment
rs7117878	11	57421457	A	C	0.3044	-0.01036	0.00182	1.18e-08	4.22799e-05	32.4023	Educational attainment
rs72486027	11	107167486	C	T	0.7211	0.01123	0.00197	1.25e-08	4.24018e-05	32.4957	Educational attainment
rs7943853	11	39899634	C	T	0.2483	-0.01128	0.00201	2.06e-08	4.10945e-05	31.4938	Educational attainment
rs143386970	11	47139254	T	C	0.8673	0.016	0.00286	2.2e-08	4.08381e-05	31.2973	Educational attainment
rs563954	11	132391656	A	G	0.4881	-0.00976	0.00175	2.29e-08	4.05865e-05	31.1044	Educational attainment
rs7928622	11	11670871	T	A	0.3078	0.01011	0.00181	2.52e-08	4.07102e-05	31.1992	Educational attainment
rs7928017	11	113448762	C	A	0.5544	-0.00953	0.00172	2.83e-08	4.00578e-05	30.6993	Educational attainment
rs12364080	11	29242684	T	C	0.8724	-0.01389	0.0025	2.89e-08	4.02794e-05	30.8691	Educational attainment
rs795230	11	30774525	T	C	0.4184	0.00952	0.00172	2.97e-08	3.99738e-05	30.6349	Educational attainment
rs10773002	12	123746961	T	A	0.7211	-0.02191	0.00197	8.68e-29	0.000161383	123.695	Educational attainment
rs1689510	12	56396768	G	C	0.6565	-0.01761	0.0018	1.4e-22	0.000124881	95.7134	Educational attainment
rs1054442	12	49389320	C	A	0.3282	0.01426	0.00177	8.42e-16	8.46899e-05	64.907	Educational attainment
rs35309068	12	14535908	G	T	0.466	0.01321	0.00171	1.15e-14	7.78673e-05	59.6777	Educational attainment
rs10862376	12	82257633	T	A	0.8639	-0.01616	0.00239	1.4e-11	5.96536e-05	45.7178	Educational attainment
rs401687	12	83924986	G	C	0.5442	-0.01144	0.0017	1.86e-11	5.90887e-05	45.2849	Educational attainment
rs7977614	12	110115286	G	A	0.3078	0.01325	0.00198	2.09e-11	5.84321e-05	44.7817	Educational attainment
rs1558727	12	97680631	C	T	0.5153	0.01069	0.0017	3.09e-10	5.15954e-05	39.5418	Educational attainment
rs1245829	12	79648170	A	T	0.5476	-0.01083	0.00173	3.51e-10	5.1135e-05	39.1889	Educational attainment
rs73301698	12	15539771	A	G	0.2262	-0.01291	0.00208	5.81e-10	5.02666e-05	38.5234	Educational attainment
rs10772644	12	13417617	G	C	0.1071	-0.01614	0.00267	1.5e-09	4.76804e-05	36.5413	Educational attainment
rs1671770	12	120946568	C	A	0.8061	-0.01342	0.00223	1.91e-09	4.72553e-05	36.2155	Educational attainment
rs710629	12	67697856	A	G	0.6565	0.01053	0.00177	2.96e-09	4.61813e-05	35.3923	Educational attainment
rs4964046	12	27305310	G	A	0.335	0.01053	0.00178	3.36e-09	4.56639e-05	34.9958	Educational attainment
rs17110109	12	54668908	C	T	0.3776	0.01023	0.00175	4.71e-09	4.45894e-05	34.1723	Educational attainment
rs7139165	12	58412978	C	A	0.2942	-0.01136	0.00195	5.29e-09	4.42837e-05	33.938	Educational attainment
rs1671476	12	16408940	A	G	0.93537	-0.01882	0.00323	5.38e-09	4.42987e-05	33.9495	Educational attainment
rs7136760	12	75403329	A	G	0.3963	0.01018	0.00177	9.36e-09	4.31624e-05	33.0787	Educational attainment
rs10879676	12	74152402	T	C	0.5918	-0.00982	0.00173	1.26e-08	4.20425e-05	32.2203	Educational attainment
rs4760687	12	48554258	G	A	0.6854	0.01039	0.00183	1.3e-08	4.20617e-05	32.235	Educational attainment
rs11609711	12	11908138	C	G	0.1582	0.01371	0.00241	1.35e-08	4.22278e-05	32.3623	Educational attainment
rs77835879	12	26522623	A	G	0.90986	0.01601	0.00288	2.68e-08	4.03233e-05	30.9027	Educational attainment
rs4766424	12	1954096	G	C	0.91156	-0.0141	0.00258	4.43e-08	3.89724e-05	29.8674	Educational attainment
rs1334297	13	58335375	A	G	0.784	0.02449	0.00192	3.06e-37	0.000212255	162.695	Educational attainment
rs9536961	13	55678332	A	G	0.6105	-0.01242	0.0018	4.96e-12	6.21222e-05	47.6099	Educational attainment
rs9529119	13	31783977	C	G	0.1973	0.01295	0.00204	2.13e-10	5.25814e-05	40.2975	Educational attainment
rs9556958	13	99100046	C	T	0.4711	0.0108	0.0017	2.38e-10	5.26626e-05	40.3598	Educational attainment
rs17060737	13	62608108	C	T	0.3044	-0.01192	0.0019	3.18e-10	5.13569e-05	39.359	Educational attainment
rs2478208	13	81471113	C	G	0.5	-0.0106	0.0017	4.82e-10	5.07303e-05	38.8788	Educational attainment
rs7332724	13	91629272	T	C	0.2619	-0.01149	0.00189	1.26e-09	4.82249e-05	36.9586	Educational attainment
rs7321274	13	69146186	G	A	0.1956	-0.01275	0.00211	1.59e-09	4.76442e-05	36.5136	Educational attainment
rs12322997	13	58109428	C	T	0.5646	-0.01026	0.00175	4.69e-09	4.48513e-05	34.373	Educational attainment
rs11620355	13	92044587	G	A	0.8844	-0.01756	0.003	4.77e-09	4.47057e-05	34.2614	Educational attainment
rs71432775	13	60323319	A	G	0.2959	0.0113	0.00198	1.06e-08	4.24995e-05	32.5706	Educational attainment
rs9557378	13	100747566	A	G	0.2568	-0.01094	0.00193	1.45e-08	4.19254e-05	32.1306	Educational attainment
rs4144624	13	54117312	C	T	0.1497	0.01338	0.00239	2.3e-08	4.08954e-05	31.3412	Educational attainment
rs55641816	13	36386997	T	C	0.1378	-0.01462	0.00262	2.4e-08	4.06303e-05	31.138	Educational attainment
rs277828	13	109693885	C	A	0.7432	0.01091	0.00196	2.71e-08	4.04292e-05	30.9839	Educational attainment
rs176218	14	29600506	G	T	0.7993	-0.01883	0.00215	1.85e-18	0.000100082	76.7048	Educational attainment
rs8020034	14	26981100	G	A	0.7942	-0.01782	0.00223	1.17e-15	8.33192e-05	63.8564	Educational attainment
rs1043209	14	23373986	A	G	0.619	0.01364	0.00174	4.22e-15	8.01809e-05	61.451	Educational attainment
rs2998315	14	85032707	G	A	0.5782	0.01269	0.00171	1.12e-13	7.18581e-05	55.0719	Educational attainment
rs2067854	14	72425819	A	G	0.182	0.01477	0.00209	1.38e-12	6.51652e-05	49.9422	Educational attainment
rs8008382	14	104054425	T	C	0.3129	-0.01208	0.00185	6.12e-11	5.56342e-05	42.6373	Educational attainment
rs6573552	14	64750233	T	C	0.4728	-0.01086	0.0017	1.62e-10	5.32494e-05	40.8094	Educational attainment
rs736282	14	94287860	C	T	0.5153	-0.01082	0.0017	2.07e-10	5.28578e-05	40.5094	Educational attainment
rs2496482	14	99750164	C	T	0.585	-0.01109	0.00177	4.04e-10	5.12236e-05	39.2568	Educational attainment
rs1952183	14	89844111	G	A	0.4745	0.01055	0.0017	5.57e-10	5.02529e-05	38.5129	Educational attainment
rs4442732	14	61025617	G	A	0.5969	-0.01063	0.00176	1.49e-09	4.75988e-05	36.4788	Educational attainment
rs242093	14	69481343	A	G	0.5476	-0.01031	0.00172	2.07e-09	4.6883e-05	35.9302	Educational attainment
rs730384	14	74889870	G	A	0.5442	-0.01016	0.00171	3.01e-09	4.60629e-05	35.3016	Educational attainment
rs11623285	14	24557642	G	T	0.1207	0.01413	0.00251	1.72e-08	4.13518e-05	31.691	Educational attainment
rs1980628	14	30885949	G	A	0.7602	-0.01173	0.00209	1.89e-08	4.11018e-05	31.4994	Educational attainment
rs1007731	14	37054590	C	A	0.8759	0.0151	0.00269	2.07e-08	4.11156e-05	31.51	Educational attainment
rs10145520	14	21930932	T	G	0.7942	-0.01191	0.00213	2.17e-08	4.07964e-05	31.2653	Educational attainment
rs1566504	14	59218961	T	C	0.2432	0.01126	0.00203	3.05e-08	4.01461e-05	30.7669	Educational attainment
rs11627087	14	57300708	A	G	0.91497	0.01788	0.00325	3.71e-08	3.94936e-05	30.2668	Educational attainment
rs4904523	14	89723630	G	A	0.5408	0.00936	0.0017	3.71e-08	3.9556e-05	30.3147	Educational attainment
rs56391344	15	78006899	A	G	0.2381	0.01571	0.00197	1.34e-15	8.29773e-05	63.5944	Educational attainment
rs6493265	15	47513253	C	T	0.6105	0.01385	0.00174	1.7e-15	8.26686e-05	63.3578	Educational attainment
rs11635092	15	27234553	A	G	0.3639	-0.01231	0.00177	3.89e-12	6.31129e-05	48.3691	Educational attainment
rs28513670	15	65982677	G	A	0.1531	0.01477	0.00225	5.06e-11	5.62273e-05	43.0918	Educational attainment
rs4778058	15	93456069	C	T	0.5221	0.01017	0.0017	2.4e-09	4.66981e-05	35.7885	Educational attainment
rs4984541	15	96911139	A	G	0.7585	-0.01233	0.00207	2.77e-09	4.62957e-05	35.4801	Educational attainment
rs117799466	15	34659517	G	C	0.6224	-0.01173	0.00198	2.91e-09	4.57954e-05	35.0966	Educational attainment
rs2414072	15	50850562	A	T	0.4864	-0.01005	0.00171	4.35e-09	4.50709e-05	34.5413	Educational attainment
rs11259919	15	84489802	A	G	0.2636	-0.01093	0.0019	9.31e-09	4.31807e-05	33.0927	Educational attainment
rs12908232	15	56009954	A	G	0.4932	0.00975	0.0017	1e-08	4.29209e-05	32.8935	Educational attainment
rs36085856	15	70379236	G	C	0.92347	-0.0201	0.00354	1.36e-08	4.20671e-05	32.2392	Educational attainment
rs4787457	16	28555400	G	A	0.3146	-0.01741	0.00176	3.73e-23	0.000127671	97.8523	Educational attainment
rs9936270	16	12215741	T	C	0.3078	-0.0136	0.00198	6.43e-12	6.15597e-05	47.1787	Educational attainment
rs11646221	16	7666088	T	G	0.5646	0.01144	0.00172	3.01e-11	5.77226e-05	44.2379	Educational attainment
rs9938678	16	61503635	A	T	0.7568	-0.01355	0.00205	4.12e-11	5.70062e-05	43.6888	Educational attainment
rs9933256	16	1246748	A	G	0.5918	0.01134	0.00172	4.57e-11	5.67179e-05	43.4678	Educational attainment
rs12926704	16	10241454	A	G	0.08503	-0.01737	0.00269	1.03e-10	5.4406e-05	41.696	Educational attainment
rs2052285	16	51188432	A	G	0.5765	0.01123	0.00175	1.34e-10	5.37323e-05	41.1796	Educational attainment
rs60483752	16	87444253	G	C	0.4184	-0.01078	0.00172	3.89e-10	5.12547e-05	39.2807	Educational attainment
rs61757207	16	70358495	G	A	0.01361	-0.04941	0.00795	5.09e-10	5.04022e-05	38.6273	Educational attainment
rs34485537	16	83608924	T	C	0.3895	0.01075	0.00173	5.67e-10	5.03824e-05	38.6121	Educational attainment
rs145590108	16	89641624	G	T	0.95068	-0.02232	0.00367	1.14e-09	4.82626e-05	36.9875	Educational attainment
rs7188873	16	24727064	A	G	0.381	0.0106	0.00175	1.34e-09	4.7873e-05	36.6889	Educational attainment
rs35316276	16	67850700	C	T	0.7058	-0.01173	0.00194	1.52e-09	4.77032e-05	36.5588	Educational attainment
rs3809634	16	53538157	A	G	0.665	-0.01058	0.00185	1.09e-08	4.26761e-05	32.7059	Educational attainment
rs4780563	16	14975292	G	A	0.8282	0.01398	0.00245	1.12e-08	4.24854e-05	32.5597	Educational attainment
rs818415	16	65448079	T	G	0.818	-0.01235	0.00219	1.72e-08	4.14957e-05	31.8013	Educational attainment
rs12716848	16	78167658	A	G	0.5561	-0.00969	0.00174	2.43e-08	4.04676e-05	31.0133	Educational attainment
rs74998289	17	43913558	T	G	0.7602	0.01821	0.00213	1.31e-17	9.53663e-05	73.0903	Educational attainment
rs11657342	17	79355294	A	G	0.3554	0.01404	0.00191	1.94e-13	7.05038e-05	54.0339	Educational attainment
rs11871429	17	42920929	A	G	0.7959	0.01425	0.00202	1.92e-12	6.49343e-05	49.7652	Educational attainment
rs12602286	17	19236954	T	G	0.8861	0.01701	0.00255	2.37e-11	5.80602e-05	44.4966	Educational attainment
rs2302761	17	7358520	T	C	0.1905	0.01354	0.00209	1e-10	5.47642e-05	41.9704	Educational attainment
rs9914918	17	46962021	G	A	0.7177	-0.01155	0.00189	8.9e-10	4.87298e-05	37.3456	Educational attainment
rs17638867	17	34052513	T	C	0.1871	0.01329	0.00222	2.11e-09	4.67627e-05	35.8379	Educational attainment
rs11655029	17	17649172	T	C	0.3282	-0.0109	0.00183	2.84e-09	4.6292e-05	35.4772	Educational attainment
rs7215889	17	37407762	T	C	0.7449	0.01132	0.00196	7.06e-09	4.35249e-05	33.3564	Educational attainment
rs1381247	17	2302387	C	T	0.2908	-0.01013	0.00182	2.46e-08	4.04235e-05	30.9795	Educational attainment
rs9964724	18	35159124	C	T	0.3401	-0.01978	0.00183	2.66e-27	0.000152426	116.829	Educational attainment
rs1618725	18	21126952	T	C	0.5204	0.01477	0.00174	2.22e-17	9.4015e-05	72.0545	Educational attainment
rs613872	18	53210302	G	T	0.1718	0.0175	0.00227	1.2e-14	7.75472e-05	59.4324	Educational attainment
rs11082975	18	50824885	G	C	0.585	0.01309	0.00172	2.52e-14	7.55728e-05	57.919	Educational attainment
rs11081529	18	75902735	T	C	0.7432	0.01311	0.00186	1.82e-12	6.48227e-05	49.6796	Educational attainment
rs7233920	18	37416318	A	G	0.216	-0.01315	0.00202	7.13e-11	5.52969e-05	42.3787	Educational attainment
rs11663602	18	77578191	A	C	0.2568	-0.01213	0.0019	1.64e-10	5.31823e-05	40.758	Educational attainment
rs111852224	18	25596884	T	C	0.1582	0.01663	0.00262	2.34e-10	5.25696e-05	40.2885	Educational attainment
rs10460095	18	22624708	G	A	0.4133	0.01066	0.00171	4.87e-10	5.07079e-05	38.8616	Educational attainment
rs2220926	18	58943386	T	C	0.415	-0.01055	0.00172	7.99e-10	4.90911e-05	37.6224	Educational attainment
rs112969166	18	48724943	G	C	0.5238	-0.01008	0.00171	3.81e-09	4.53403e-05	34.7478	Educational attainment
rs2554835	18	74141190	G	A	0.602	-0.00974	0.00175	2.69e-08	4.04203e-05	30.9771	Educational attainment
rs2287838	19	9959014	A	G	0.534	-0.01152	0.00171	1.53e-11	5.92192e-05	45.3849	Educational attainment
rs192436652	19	54960747	C	T	0.97789	0.03497	0.00545	1.35e-10	5.37218e-05	41.1715	Educational attainment
rs76608582	19	4474725	C	A	0.95918	-0.02798	0.00445	3.11e-10	5.15856e-05	39.5343	Educational attainment
rs7257460	19	30746753	T	C	0.7296	0.01145	0.00189	1.25e-09	4.78897e-05	36.7017	Educational attainment
rs10417097	19	19719824	G	C	0.3895	0.01014	0.00174	5.17e-09	4.43133e-05	33.9607	Educational attainment
rs12151248	19	13212025	C	T	0.8895	0.01573	0.00271	6.75e-09	4.39618e-05	33.6913	Educational attainment
rs10402747	19	45815248	C	T	0.449	-0.0097	0.00172	1.73e-08	4.14996e-05	31.8043	Educational attainment
rs4810227	20	59841800	A	G	0.6344	0.01272	0.00175	3.57e-13	6.89356e-05	52.832	Educational attainment
rs175325	20	22317310	A	T	0.5816	-0.01179	0.00174	1.11e-11	5.99072e-05	45.9122	Educational attainment
rs16995054	20	14811733	C	T	0.7993	0.0139	0.00208	2.52e-11	5.82711e-05	44.6583	Educational attainment
rs6123924	20	58219764	A	G	0.8401	0.01528	0.00235	7.55e-11	5.51649e-05	42.2776	Educational attainment
rs6513959	20	43620856	A	G	0.7211	0.01177	0.00185	1.88e-10	5.28156e-05	40.477	Educational attainment
rs6122735	20	47523732	T	C	0.4133	0.0105	0.00174	1.49e-09	4.75155e-05	36.4149	Educational attainment
rs1569723	20	44742064	A	C	0.7432	0.01168	0.00197	3.01e-09	4.58679e-05	35.1522	Educational attainment
rs4369924	20	41954383	A	G	0.1684	0.01362	0.00234	5.82e-09	4.42058e-05	33.8783	Educational attainment
rs6067645	20	49716117	A	G	0.466	-0.01003	0.00173	6.38e-09	4.38598e-05	33.6131	Educational attainment
rs1964927	21	42653237	G	A	0.6378	-0.01423	0.00177	9.9e-16	8.43339e-05	64.6342	Educational attainment
rs2833481	21	33062351	T	C	0.8861	-0.01583	0.00266	2.84e-09	4.62119e-05	35.4158	Educational attainment
rs743316	21	35252696	T	C	0.818	0.01185	0.00208	1.2e-08	4.23514e-05	32.457	Educational attainment
rs7278859	21	20026532	A	T	0.6922	-0.01013	0.00185	4.15e-08	3.91232e-05	29.9829	Educational attainment
rs9616906	22	51104680	G	A	0.5765	-0.01497	0.00172	2.92e-18	9.8837e-05	75.7505	Educational attainment
rs35532491	22	34329603	T	A	0.1071	0.02007	0.00286	2.42e-12	6.42555e-05	49.2449	Educational attainment
rs12170452	22	40019773	G	A	0.5629	-0.01153	0.00171	1.4e-11	5.93221e-05	45.4638	Educational attainment
rs5763431	22	30093667	T	C	0.5714	0.01125	0.00176	1.53e-10	5.33129e-05	40.8581	Educational attainment
rs11703948	22	38817047	A	G	0.92517	-0.01737	0.00285	1.06e-09	4.84691e-05	37.1457	Educational attainment
rs3001723	1	44037685	A	G	0.321	0.0148	0.00192	8.12e-18	9.38885e-05	59.4182	Smoking initiation
rs2186122	1	66470206	T	A	0.561	0.0125	0.00179	3.61e-13	7.70571e-05	48.7655	Smoking initiation
rs7555507	1	73766037	T	C	0.496	-0.0108	0.00177	1.14e-11	5.88312e-05	37.2306	Smoking initiation
rs12042107	1	91196176	C	T	0.527	-0.00858	0.00177	4.22e-10	3.71316e-05	23.4978	Smoking initiation
rs12027999	1	154206358	C	T	0.124	-0.0143	0.00267	5.76e-10	4.53275e-05	28.6846	Smoking initiation
rs2344508	1	74999713	A	G	0.546	-0.00933	0.00178	8.82e-10	4.34147e-05	27.474	Smoking initiation
rs301805	1	8481016	G	T	0.559	0.0103	0.0018	2.8e-09	5.17415e-05	32.7437	Smoking initiation
rs6669839	1	50625979	T	C	0.204	0.0123	0.00218	3.36e-09	5.03046e-05	31.8343	Smoking initiation
rs1343432	1	49396989	C	G	0.237	0.0104	0.00211	2e-08	3.83899e-05	24.2941	Smoking initiation
rs2050586	1	87905828	C	G	0.355	-0.00914	0.00184	3e-08	3.89917e-05	24.6749	Smoking initiation
rs2046850	1	210304319	T	C	0.187	-0.0108	0.00222	3.03e-08	3.73988e-05	23.6668	Smoking initiation
rs13030994	2	146143090	A	G	0.485	0.0157	0.00176	3.56e-24	0.000125734	79.5743	Smoking initiation
rs1004787	2	45159091	A	G	0.581	0.0124	0.00178	5.27e-17	7.66836e-05	48.5291	Smoking initiation
rs266047	2	104088751	A	G	0.529	-0.0134	0.00178	3.36e-16	8.95494e-05	56.672	Smoking initiation
rs12474587	2	162802993	T	G	0.404	0.0111	0.00179	1.25e-14	6.07639e-05	38.4537	Smoking initiation
rs6728726	2	623976	C	T	0.829	0.0158	0.00235	6.73e-14	7.14298e-05	45.204	Smoking initiation
rs1445649	2	155682556	C	T	0.525	0.00951	0.00177	1.68e-11	4.5617e-05	28.8678	Smoking initiation
rs7585579	2	60024857	G	C	0.505	0.00792	0.00179	1.88e-09	3.09359e-05	19.5769	Smoking initiation
rs35702515	2	137542847	T	G	0.162	0.0106	0.00213	2.43e-09	3.91352e-05	24.7657	Smoking initiation
rs10490159	2	51341259	T	C	0.388	0.0117	0.00181	2.59e-09	6.60265e-05	41.7843	Smoking initiation
rs4674993	2	226332033	G	A	0.207	-0.0112	0.0022	1.32e-08	4.09548e-05	25.9173	Smoking initiation
rs1518393	2	58171220	C	A	0.631	0.00903	0.00185	2.03e-08	3.76485e-05	23.8249	Smoking initiation
rs6433897	2	182034448	C	T	0.754	0.00999	0.00203	3.16e-08	3.82696e-05	24.218	Smoking initiation
rs2107300	2	200937901	G	C	0.845	-0.0134	0.00251	3.27e-08	4.50375e-05	28.501	Smoking initiation
rs6788098	3	85624131	T	A	0.623	-0.0126	0.00183	1.91e-17	7.49098e-05	47.4065	Smoking initiation
rs1154693	3	117804154	G	A	0.856	0.0145	0.00247	3.12e-11	5.44566e-05	34.462	Smoking initiation
rs12632110	3	50224225	G	A	0.647	-0.0102	0.00187	4.78e-10	4.70142e-05	29.752	Smoking initiation
rs11712680	3	75009019	C	A	0.174	-0.0126	0.00225	3.51e-09	4.95549e-05	31.3599	Smoking initiation
rs11721059	3	5725560	T	C	0.474	0.00895	0.00177	2.17e-08	4.0403e-05	25.5681	Smoking initiation
rs2276825	3	52886605	C	T	0.252	0.0103	0.00208	2.38e-08	3.87492e-05	24.5215	Smoking initiation
rs7631735	3	85996562	T	G	0.603	0.00856	0.00181	2.79e-08	3.53433e-05	22.366	Smoking initiation
rs11716779	3	47606215	G	A	0.245	0.00834	0.002	4.88e-08	2.74785e-05	17.3888	Smoking initiation
rs10001365	4	147797214	A	G	0.405	-0.0106	0.0018	6.65e-12	5.47993e-05	34.6789	Smoking initiation
rs1355334	4	140887493	A	T	0.683	0.0103	0.00187	9.59e-11	4.79405e-05	30.3382	Smoking initiation
rs993700	4	67825894	C	T	0.766	-0.012	0.00213	1.53e-09	5.01549e-05	31.7396	Smoking initiation
rs292071	4	28456089	C	T	0.244	0.0103	0.00198	4.08e-09	4.2762e-05	27.0609	Smoking initiation
rs1160685	4	94052854	G	C	0.478	0.00988	0.00178	7.2e-09	4.86838e-05	30.8086	Smoking initiation
rs13136052	4	139711726	T	G	0.407	-0.00838	0.00182	3.35e-08	3.35014e-05	21.2004	Smoking initiation
rs4571506	5	87756918	T	C	0.492	-0.0126	0.00177	1.09e-14	8.00741e-05	50.6749	Smoking initiation
rs4044321	5	166989513	G	A	0.642	-0.0131	0.00185	6.08e-14	7.92313e-05	50.1416	Smoking initiation
rs12186738	5	103816655	T	G	0.154	-0.0133	0.00245	3.42e-11	4.65675e-05	29.4693	Smoking initiation
rs27003	5	94202167	C	T	0.682	0.0119	0.00192	2.64e-10	6.07012e-05	38.414	Smoking initiation
rs17534089	5	106829219	G	A	0.124	-0.0149	0.00251	5.01e-10	5.56843e-05	35.239	Smoking initiation
rs1385108	5	154839646	T	C	0.239	0.0121	0.00207	3e-09	5.39932e-05	34.1687	Smoking initiation
rs6893752	5	60374912	G	A	0.766	-0.0102	0.00201	3.25e-09	4.06933e-05	25.7518	Smoking initiation
rs11135030	5	157743295	T	C	0.309	0.00823	0.00193	4.41e-09	2.87346e-05	18.1838	Smoking initiation
rs240963	6	111644332	C	T	0.836	-0.0175	0.00242	2.16e-17	8.26307e-05	52.2931	Smoking initiation
rs9401770	6	98748008	A	G	0.273	0.0107	0.00198	3.47e-12	4.61476e-05	29.2036	Smoking initiation
rs846799	6	101270345	G	A	0.495	-0.00917	0.00178	3.87e-09	4.19385e-05	26.5398	Smoking initiation
rs10498846	6	67405337	T	C	0.473	0.00906	0.00178	6.62e-09	4.09384e-05	25.9069	Smoking initiation
rs222449	6	52916062	T	A	0.793	-0.0115	0.0022	1.08e-08	4.31781e-05	27.3243	Smoking initiation
rs3800227	6	108994161	G	A	0.701	0.0101	0.00202	1.93e-08	3.95053e-05	24.9999	Smoking initiation
rs10945141	6	69470709	A	G	0.262	0.00825	0.00199	4.18e-08	2.71595e-05	17.187	Smoking initiation
rs12662631	6	93842446	T	C	0.299	0.0111	0.00192	4.26e-08	5.28144e-05	33.4227	Smoking initiation
rs10233018	7	117523709	G	A	0.503	0.0132	0.00177	2.75e-14	8.78811e-05	55.616	Smoking initiation
rs4236259	7	1708080	G	T	0.499	-0.0114	0.0018	3.35e-12	6.33825e-05	40.111	Smoking initiation
rs4549681	7	3406478	G	A	0.525	-0.00955	0.00178	2.29e-10	4.54861e-05	28.7849	Smoking initiation
rs11768481	7	96629103	A	C	0.347	-0.0103	0.00193	7e-10	4.50062e-05	28.4812	Smoking initiation
rs12112638	7	69735251	G	A	0.275	-0.0108	0.00201	1.34e-09	4.56213e-05	28.8705	Smoking initiation
rs12333760	7	99185406	C	T	0.204	-0.0127	0.00238	1.44e-09	4.49952e-05	28.4742	Smoking initiation
rs10279261	7	133589846	A	G	0.619	-0.0101	0.00187	5e-09	4.60969e-05	29.1715	Smoking initiation
rs10247428	7	1889622	G	A	0.597	-0.00883	0.00178	1.83e-08	3.88863e-05	24.6082	Smoking initiation
rs1565735	8	27426077	A	T	0.212	-0.0176	0.00227	3.42e-17	9.49871e-05	60.1135	Smoking initiation
rs13261666	8	59814666	T	G	0.522	-0.0113	0.00176	3.9e-14	6.51381e-05	41.2221	Smoking initiation
rs1899896	8	93201036	T	C	0.286	0.012	0.00194	1.04e-11	6.04596e-05	38.2611	Smoking initiation
rs10956809	8	92775386	C	G	0.442	-0.00809	0.00178	6.32e-09	3.26419e-05	20.6564	Smoking initiation
rs12545053	8	65073605	G	A	0.397	0.0103	0.00181	2.43e-08	5.11714e-05	32.3829	Smoking initiation
rs4543592	9	3014254	C	T	0.468	0.00887	0.00177	7.46e-10	3.9684e-05	25.113	Smoking initiation
rs2378662	9	86707289	A	G	0.556	0.00862	0.00178	4.16e-09	3.70587e-05	23.4516	Smoking initiation
rs17234745	9	11081182	C	T	0.153	-0.0106	0.00256	1.53e-08	2.70927e-05	17.1447	Smoking initiation
rs7024924	9	8282399	C	T	0.188	0.0106	0.00235	3.96e-08	3.2151e-05	20.3458	Smoking initiation
rs12356821	10	104563808	C	G	0.14	0.0141	0.00256	6.27e-15	4.79369e-05	30.3359	Smoking initiation
rs7921378	10	63674885	C	G	0.463	-0.0125	0.00178	8.26e-13	7.79253e-05	49.315	Smoking initiation
rs10159545	10	21766969	G	C	0.375	0.0126	0.00186	1.84e-12	7.2513e-05	45.8896	Smoking initiation
rs10905461	10	8803551	C	T	0.718	-0.0107	0.00207	7.35e-09	4.22222e-05	26.7193	Smoking initiation
rs7901883	10	103186838	A	G	0.246	-0.0099	0.00214	7.98e-09	3.3819e-05	21.4014	Smoking initiation
rs9423279	10	125680419	G	C	0.641	-0.00845	0.00197	3.21e-08	2.90737e-05	18.3984	Smoking initiation
rs7938812	11	112911004	G	T	0.424	0.0185	0.0018	2.71e-33	0.000166901	105.632	Smoking initiation
rs6265	11	27679916	T	C	0.203	-0.014	0.00224	3.77e-12	6.17256e-05	39.0624	Smoking initiation
rs74373890	11	111889395	G	C	0.0375	-0.022	0.00436	3.08e-09	4.02334e-05	25.4607	Smoking initiation
rs7947218	11	28680723	A	C	0.357	-0.00891	0.00186	6.37e-09	3.62615e-05	22.9471	Smoking initiation
rs4523689	11	7950797	G	A	0.408	-0.00757	0.00181	1.55e-08	2.76411e-05	17.4917	Smoking initiation
rs7929518	11	85980958	G	A	0.765	0.0113	0.00212	1.56e-08	4.4895e-05	28.4108	Smoking initiation
rs7969559	12	69655167	G	A	0.688	-0.00965	0.00197	7.31e-10	3.79173e-05	23.995	Smoking initiation
rs11057005	12	16748721	G	A	0.43	-0.0104	0.0018	4.85e-09	5.2751e-05	33.3826	Smoking initiation
rs1971318	12	121389500	T	C	0.141	0.0126	0.00244	7.06e-09	4.21381e-05	26.6661	Smoking initiation
rs4759228	12	56508409	C	G	0.27	-0.0101	0.00198	3.58e-08	4.11175e-05	26.0202	Smoking initiation
rs3904512	13	38357471	A	G	0.429	-0.00867	0.00177	3.23e-09	3.79147e-05	23.9933	Smoking initiation
rs7322872	13	100548329	T	C	0.782	-0.0108	0.00219	3.58e-09	3.84304e-05	24.3197	Smoking initiation
rs9540729	13	66947124	T	A	0.501	-0.00784	0.00176	3.82e-08	3.13563e-05	19.8429	Smoking initiation
rs76214862	14	29500130	C	A	0.202	-0.012	0.00227	3.99e-08	4.41595e-05	27.9453	Smoking initiation
rs1435741	15	47935843	A	G	0.425	0.0134	0.00178	2.64e-16	8.95494e-05	56.672	Smoking initiation
rs12441907	15	83922387	A	C	0.186	-0.0127	0.00224	1.06e-10	5.07951e-05	32.1447	Smoking initiation
rs7197072	16	717085	T	C	0.238	-0.00986	0.00206	2.77e-09	3.62023e-05	22.9096	Smoking initiation
rs4785836	16	65604652	C	T	0.398	-0.00966	0.00182	2.26e-08	4.45168e-05	28.1715	Smoking initiation
rs12923427	16	17575065	T	C	0.204	-0.00996	0.00221	4.44e-08	3.20961e-05	20.3111	Smoking initiation
rs7224742	17	30657058	T	C	0.595	-0.00808	0.00182	1.43e-08	3.11457e-05	19.7096	Smoking initiation
rs11078713	17	7795972	G	A	0.454	-0.0084	0.00182	2.23e-08	3.36615e-05	21.3017	Smoking initiation
rs11658881	17	2072949	G	A	0.418	0.00946	0.0018	2.43e-08	4.36466e-05	27.6208	Smoking initiation
rs11872397	18	72535282	A	G	0.252	-0.012	0.00206	1.43e-09	5.36212e-05	33.9333	Smoking initiation
rs6508144	18	50026142	G	C	0.563	-0.00883	0.0018	7.97e-09	3.8027e-05	24.0644	Smoking initiation
rs11873164	18	42659922	T	C	0.135	-0.0135	0.00248	1.31e-08	4.68248e-05	29.6321	Smoking initiation
rs62098013	18	50863861	A	G	0.346	0.0109	0.00187	3.66e-08	5.36882e-05	33.9757	Smoking initiation
rs76608582	19	4474725	A	C	0.0389	-0.0273	0.00471	1.94e-09	5.30875e-05	33.5956	Smoking initiation
rs1555445	20	31175258	T	A	0.337	0.00918	0.00191	3.65e-09	3.65035e-05	23.1003	Smoking initiation
rs6050446	20	25195509	G	A	0.978	0.0315	0.00527	1.56e-08	5.64557e-05	35.7272	Smoking initiation
rs56820925	20	54387374	T	C	0.347	-0.0104	0.00184	1.73e-08	5.04825e-05	31.947	Smoking initiation
rs117143374	21	40555561	C	T	0.12	0.0125	0.00272	2.76e-08	3.33734e-05	21.1194	Smoking initiation
rs134529	22	28781758	C	T	0.349	-0.00809	0.00182	4.85e-08	3.12229e-05	19.7585	Smoking initiation
rs28680958	1	173848808	A	G	0.23	-0.0136	0.00237	9.78e-09	6.12771e-05	32.9291	Alcohol consumption
rs10753661	1	165119792	A	G	0.702	-0.0113	0.00209	4.24e-08	5.43982e-05	29.2323	Alcohol consumption
rs1260326	2	27730940	C	T	0.595	0.0233	0.00196	3.33e-33	0.000262923	141.318	Alcohol consumption
rs528301	2	45154908	A	G	0.605	0.0156	0.00195	1.25e-15	0.000119089	63.9998	Alcohol consumption
rs4233567	2	144272376	T	C	0.34	-0.013	0.00208	3.83e-10	7.26896e-05	39.0624	Alcohol consumption
rs6739804	2	63269604	C	T	0.66	-0.0129	0.00208	4.72e-10	7.15756e-05	38.4637	Alcohol consumption
rs28732378	3	85403892	G	A	0.729	-0.0163	0.00217	2.24e-14	0.000104991	56.4227	Alcohol consumption
rs1229984	4	100239319	C	T	0.953	0.209	0.00673	1.6e-203	0.00179154	964.408	Alcohol consumption
rs28712821	4	39413780	A	G	0.594	0.0284	0.00199	1.1e-46	0.000378887	203.671	Alcohol consumption
rs13107325	4	103188709	T	C	0.0654	-0.0369	0.00395	1.23e-20	0.00016238	87.2684	Alcohol consumption
rs78234152	4	100279889	A	G	0.0986	0.0275	0.00306	2.18e-19	0.00015028	80.7646	Alcohol consumption
rs16854020	4	42117559	A	G	0.127	0.018	0.00289	4.82e-10	7.21874e-05	38.7925	Alcohol consumption
rs331939	4	143654889	A	G	0.339	-0.0118	0.00202	4.5e-09	6.35005e-05	34.124	Alcohol consumption
rs4916723	5	87854395	C	A	0.404	-0.0115	0.00199	8.07e-09	6.2145e-05	33.3955	Alcohol consumption
rs55872084	5	155902003	T	G	0.218	0.0129	0.00228	1.98e-08	5.957e-05	32.0117	Alcohol consumption
rs6951574	7	153489744	C	T	0.459	0.0135	0.00205	4.44e-11	8.0699e-05	43.3669	Alcohol consumption
rs10085696	7	69783020	G	A	0.201	-0.016	0.00249	1.24e-10	7.68336e-05	41.2895	Alcohol consumption
rs2299409	7	103812171	A	G	0.493	-0.0104	0.00192	4.8e-08	5.45989e-05	29.3402	Alcohol consumption
rs28601761	8	126500031	G	C	0.405	0.0116	0.00201	7.6e-09	6.19784e-05	33.306	Alcohol consumption
rs55932213	9	108755622	G	A	0.701	0.0129	0.0023	1.8e-08	5.85385e-05	31.4573	Alcohol consumption
rs4309187	11	113412443	C	A	0.697	0.0149	0.0021	1.37e-12	9.36778e-05	50.3422	Alcohol consumption
rs4752999	11	47428565	T	C	0.321	-0.0145	0.00207	2.03e-12	9.1306e-05	49.0675	Alcohol consumption
rs17542254	11	113655696	G	A	0.251	0.0131	0.00214	8.96e-10	6.97314e-05	37.4726	Alcohol consumption
rs7106546	11	116079170	T	G	0.755	0.0132	0.00229	1.28e-08	6.18292e-05	33.2258	Alcohol consumption
rs682011	11	121544285	C	T	0.567	0.011	0.00194	1.53e-08	5.98273e-05	32.1499	Alcohol consumption
rs2049045	11	27694241	C	G	0.189	-0.0137	0.00251	3.97e-08	5.54387e-05	29.7915	Alcohol consumption
rs1387766	12	92081800	A	G	0.622	-0.0108	0.00198	4.79e-08	5.53652e-05	29.752	Alcohol consumption
rs34704785	13	68117681	T	C	0.412	-0.0114	0.00214	4.52e-08	5.28084e-05	28.3779	Alcohol consumption
rs28929474	14	94844947	T	C	0.0154	-0.0477	0.00719	2.39e-11	8.19006e-05	44.0126	Alcohol consumption
rs1123285	14	57274519	G	C	0.339	-0.0127	0.00208	1.36e-09	6.93736e-05	37.2803	Alcohol consumption
rs6573197	14	58724208	T	C	0.726	-0.0123	0.00214	9.3e-09	6.14751e-05	33.0355	Alcohol consumption
rs153106	16	28526897	C	T	0.409	-0.0137	0.00196	3.63e-12	9.09145e-05	48.8571	Alcohol consumption
rs13332432	16	85721809	G	C	0.296	0.0142	0.00219	5.94e-11	7.82345e-05	42.0423	Alcohol consumption
rs11860773	16	73912503	C	T	0.176	-0.0155	0.00251	8.35e-10	7.09625e-05	38.1342	Alcohol consumption
rs17177078	16	24810681	T	C	0.0664	-0.0248	0.0041	9.51e-10	6.80847e-05	36.5876	Alcohol consumption
rs79616692	16	72338507	C	G	0.11	0.019	0.00315	2.38e-09	6.77018e-05	36.3818	Alcohol consumption
rs3814877	16	30042677	T	G	0.381	-0.0113	0.00198	1.07e-08	6.06099e-05	32.5705	Alcohol consumption
rs76640332	17	44189858	A	G	0.204	-0.0219	0.0025	1.47e-18	0.000142787	76.7373	Alcohol consumption
rs34121753	17	7733833	G	A	0.532	0.0112	0.00199	1.39e-08	5.89451e-05	31.6758	Alcohol consumption
rs838145	19	49248730	A	G	0.584	-0.0161	0.00198	3.87e-16	0.00012303	66.118	Alcohol consumption
rs6106989	20	25027630	A	G	0.628	0.0113	0.00204	3.81e-08	5.70973e-05	30.6828	Alcohol consumption
rs543874	1	177889480	A	G	0.7786	-0.0479	0.002	3.06e-125	0.000710425	573.601	Body mass index
rs3101336	1	72751185	T	C	0.3825	-0.0254	0.0016	4.8e-54	0.000312254	252.015	Body mass index
rs34517439	1	78450517	A	C	0.1168	0.0391	0.003	3.4e-39	0.000210492	169.867	Body mass index
rs2820295	1	201800868	A	G	0.3266	0.0235	0.0018	5.56e-39	0.00021121	170.447	Body mass index
rs17024393	1	110154688	T	C	0.9689	-0.0644	0.0049	7.11e-39	0.000214044	172.734	Body mass index
rs12566985	1	75002193	A	G	0.5566	-0.0194	0.0016	2.8e-33	0.00018218	147.015	Body mass index
rs657452	1	49589847	A	G	0.4042	0.0188	0.0016	3.17e-30	0.000171087	138.062	Body mass index
rs11165643	1	96924097	T	C	0.5796	0.0185	0.0016	4.49e-30	0.000165671	133.691	Body mass index
rs12140153	1	62579891	T	G	0.0911	-0.0353	0.0034	1.44e-25	0.000133582	107.793	Body mass index
rs61813324	1	156049877	T	C	0.1312	0.0289	0.0028	3.2e-24	0.00013202	106.532	Body mass index
rs2984618	1	47690438	T	G	0.4408	0.0165	0.0016	3.8e-24	0.000131791	106.347	Body mass index
rs79113395	1	1590521	A	G	0.266	-0.02	0.0022	2.03e-20	0.00010242	82.6444	Body mass index
rs10920678	1	190239907	A	G	0.425	0.0149	0.0016	7.15e-20	0.000107474	86.7224	Body mass index
rs6679408	1	50591565	A	G	0.2298	0.0178	0.002	1.3e-18	9.82e-05	79.2098	Body mass index
rs1546924	1	112273485	T	C	0.4997	0.0139	0.0016	2.34e-17	9.35e-05	75.4725	Body mass index
rs10747472	1	96276198	C	G	0.683	0.0153	0.0018	2.4e-17	8.95e-05	72.2498	Body mass index
rs3762444	1	2427712	T	C	0.4585	-0.0142	0.0017	9.72e-17	8.65e-05	69.7715	Body mass index
rs6587552	1	151018861	A	G	0.241	0.0157	0.002	2.17e-15	7.64e-05	61.6223	Body mass index
rs946824	1	243684019	T	C	0.1355	0.0197	0.0025	4.82e-15	7.7e-05	62.0942	Body mass index
rs112566467	1	39562627	T	C	0.2071	0.0184	0.0024	5.86e-15	7.28e-05	58.7776	Body mass index
rs284227	1	82379446	T	C	0.7275	-0.0147	0.0019	6.08e-15	7.42e-05	59.8586	Body mass index
rs4655141	1	23312025	T	C	0.8362	-0.0173	0.0022	6.2e-15	7.66e-05	61.8366	Body mass index
rs10923724	1	119546842	T	C	0.5562	-0.0126	0.0016	1.14e-14	7.69e-05	62.0155	Body mass index
rs2503185	1	66461401	A	G	0.5097	0.013	0.0017	1.33e-14	7.25e-05	58.4774	Body mass index
rs1707322	1	46505147	A	G	0.3155	-0.0136	0.0018	1.59e-14	7.07e-05	57.0863	Body mass index
rs905938	1	154991389	T	C	0.7223	-0.0143	0.0019	1.71e-14	7.02e-05	56.6453	Body mass index
rs12022461	1	33232525	A	G	0.1674	-0.0167	0.0022	9.78e-14	7.14e-05	57.6218	Body mass index
rs12072739	1	98315893	A	G	0.7762	-0.0169	0.0023	1.5e-13	6.69e-05	53.9904	Body mass index
rs6661316	1	210095527	T	C	0.5893	0.012	0.0016	1.72e-13	6.97e-05	56.2499	Body mass index
rs61828641	1	174321997	A	G	0.1092	0.0223	0.003	2.49e-13	6.85e-05	55.2543	Body mass index
rs10779751	1	11284336	A	G	0.2787	0.0131	0.0018	2.66e-13	6.56e-05	52.9659	Body mass index
rs1750307	1	156488420	A	T	0.3655	0.0129	0.0018	2.78e-13	6.37e-05	51.361	Body mass index
rs945211	1	32191798	C	G	0.6269	0.0127	0.0018	5.03e-13	6.17e-05	49.7807	Body mass index
rs2400414	1	194965200	T	C	0.3461	-0.0126	0.0018	5.52e-13	6.07e-05	48.9999	Body mass index
rs630602	1	54728864	C	G	0.6073	0.0126	0.0018	1.06e-12	6.07e-05	48.9999	Body mass index
rs4970712	1	92993547	A	C	0.1939	0.014	0.002	2.75e-12	6.07e-05	48.9999	Body mass index
rs1730859	1	107617707	A	G	0.651	-0.012	0.0017	2.96e-12	6.18e-05	49.8269	Body mass index
rs34720381	1	171455322	T	C	0.0889	0.0229	0.0033	7.89e-12	5.97e-05	48.1551	Body mass index
rs11208660	1	65983626	T	C	0.0735	0.0196	0.0029	1.27e-11	5.66e-05	45.6788	Body mass index
rs6577584	1	6715390	T	G	0.6589	-0.0118	0.0018	3.37e-11	5.33e-05	42.9752	Body mass index
rs6696828	1	80812020	C	G	0.2976	0.012	0.0018	6.42e-11	5.51e-05	44.4443	Body mass index
rs7534091	1	118864616	A	G	0.7182	-0.012	0.0018	6.65e-11	5.51e-05	44.4443	Body mass index
rs1009188	1	197257090	T	C	0.7137	0.0124	0.0019	7.15e-11	5.28e-05	42.5927	Body mass index
rs1891215	1	7727854	T	C	0.5397	-0.0111	0.0017	7.37e-11	5.28e-05	42.6331	Body mass index
rs4971212	1	203491392	T	G	0.7893	-0.0149	0.0023	1.19e-10	5.2e-05	41.9678	Body mass index
rs61740466	1	19934900	A	G	0.2346	-0.0142	0.0022	2.24e-10	5.16e-05	41.6611	Body mass index
rs11121210	1	8708529	T	C	0.3445	-0.0111	0.0017	2.37e-10	5.28e-05	42.6331	Body mass index
rs16849710	1	202106797	A	G	0.4674	0.0109	0.0017	2.99e-10	5.1e-05	41.1106	Body mass index
rs11577094	1	38026600	T	C	0.0791	0.0186	0.003	3.28e-10	4.76e-05	38.4399	Body mass index
rs17425707	1	57874879	T	C	0.9	-0.0173	0.0028	6.16e-10	4.73e-05	38.1747	Body mass index
rs761423	1	17301672	T	C	0.5412	0.0105	0.0017	6.51e-10	4.73e-05	38.1487	Body mass index
rs7523668	1	42408159	A	G	0.4443	-0.0105	0.0017	7.24e-10	4.73e-05	38.1487	Body mass index
rs10797987	1	184651822	T	C	0.5116	-0.0117	0.0019	7.69e-10	4.7e-05	37.9196	Body mass index
rs11118308	1	219633869	A	G	0.5537	0.0098	0.0016	1.55e-09	4.65e-05	37.5155	Body mass index
rs6663115	1	115272254	A	G	0.662	-0.0105	0.0018	2.48e-09	4.22e-05	34.0277	Body mass index
rs3766160	1	15808872	A	G	0.2272	-0.0107	0.0018	4.63e-09	4.38e-05	35.3363	Body mass index
rs12031634	1	34584393	A	G	0.2905	-0.0122	0.0021	5.26e-09	4.18e-05	33.7505	Body mass index
rs273885	1	97279692	T	C	0.5136	0.0094	0.0016	5.45e-09	4.28e-05	34.5155	Body mass index
rs2166171	1	91208451	T	C	0.6241	-0.0103	0.0018	5.49e-09	4.06e-05	32.7437	Body mass index
rs12030669	1	209238377	C	G	0.648	0.0101	0.0017	5.84e-09	4.37e-05	35.2975	Body mass index
rs17466589	1	107992571	A	G	0.7179	-0.0111	0.0019	5.89e-09	4.23e-05	34.1301	Body mass index
rs10733051	1	167280354	A	G	0.512	0.0093	0.0016	6.96e-09	4.19e-05	33.7851	Body mass index
rs284315	1	10734800	A	G	0.5004	0.0109	0.0019	1e-08	4.08e-05	32.9113	Body mass index
rs10864728	1	230304914	A	G	0.3978	0.011	0.0019	1.2e-08	4.15e-05	33.5179	Body mass index
rs74887628	1	147032779	A	G	0.0339	0.0305	0.0054	1.76e-08	3.95e-05	31.9015	Body mass index
rs10913118	1	175954755	A	C	0.6845	-0.0097	0.0017	1.78e-08	4.04e-05	32.557	Body mass index
rs10915840	1	225668524	A	G	0.2786	-0.0108	0.0019	1.87e-08	4e-05	32.3102	Body mass index
rs4653942	1	228505204	A	G	0.2074	-0.0113	0.002	2.25e-08	3.96e-05	31.9224	Body mass index
rs823075	1	205774897	T	C	0.4198	-0.0096	0.0017	2.4e-08	3.95e-05	31.8892	Body mass index
rs1883776	1	77421888	A	G	0.1027	0.0167	0.003	2.68e-08	3.84e-05	30.9877	Body mass index
rs1874129	1	235700023	T	G	0.8686	-0.0137	0.0025	3.41e-08	3.72e-05	30.0303	Body mass index
rs78886584	1	16859325	A	G	0.5018	-0.0106	0.0019	3.44e-08	3.86e-05	31.1246	Body mass index
rs4844686	1	208701114	T	C	0.4465	-0.0096	0.0017	4.17e-08	3.95e-05	31.8892	Body mass index
rs12086884	1	192996357	A	T	0.2428	0.0108	0.002	4.18e-08	3.61e-05	29.1599	Body mass index
rs645482	1	191386639	A	G	0.6995	0.0101	0.0019	4.86e-08	3.5e-05	28.2575	Body mass index
rs13021737	2	632348	A	G	0.1567	-0.0578	0.0021	2.89e-161	0.000938049	757.558	Body mass index
rs62106258	2	417167	T	C	0.9534	0.0912	0.0045	1.26e-91	0.000508814	410.737	Body mass index
rs10182181	2	25150296	A	G	0.5052	-0.0327	0.0016	2.45e-91	0.000517424	417.69	Body mass index
rs4671328	2	58935282	T	G	0.4496	0.0214	0.0017	3.42e-36	0.000196363	158.463	Body mass index
rs6545714	2	59307725	A	G	0.6112	-0.0194	0.0016	4.01e-32	0.00018218	147.015	Body mass index
rs7599312	2	213413231	A	G	0.2737	-0.0182	0.0018	1.52e-23	0.000126695	102.234	Body mass index
rs4482463	2	205375909	A	C	0.917	-0.031	0.0031	4.85e-23	0.000123926	99.9998	Body mass index
rs4303732	2	100830040	T	C	0.6137	0.0169	0.0017	1.26e-22	0.000122472	98.8267	Body mass index
rs7588437	2	181575281	A	G	0.3664	-0.0165	0.0017	2.32e-22	0.000116744	94.2039	Body mass index
rs12468863	2	26940294	T	C	0.512	-0.0148	0.0016	6.63e-20	0.000106036	85.5623	Body mass index
rs930295	2	50233352	A	C	0.1548	0.0208	0.0023	2.03e-19	0.000101354	81.7843	Body mass index
rs1451077	2	147901207	A	G	0.5776	-0.0169	0.0019	1.43e-18	9.8e-05	79.1161	Body mass index
rs10929925	2	6155557	A	C	0.4105	-0.0142	0.0016	3.05e-18	9.76e-05	78.7654	Body mass index
rs10197031	2	105454590	T	C	0.7262	-0.0161	0.0019	5.05e-18	8.9e-05	71.8031	Body mass index
rs2861685	2	67837553	T	C	0.5864	0.0165	0.0019	7.82e-18	9.35e-05	75.4153	Body mass index
rs6720868	2	230663576	T	C	0.3083	0.0154	0.0018	1.82e-17	9.07e-05	73.1973	Body mass index
rs4973618	2	229002620	A	G	0.6623	-0.0148	0.0018	1.25e-16	8.38e-05	67.6048	Body mass index
rs715	2	211543055	T	C	0.6953	-0.0157	0.0019	1.34e-16	8.46e-05	68.2796	Body mass index
rs7601895	2	55281901	C	G	0.6899	0.0152	0.0018	1.89e-16	8.84e-05	71.3085	Body mass index
rs6710871	2	143960593	A	G	0.1422	0.0193	0.0024	3.07e-16	8.01e-05	64.6682	Body mass index
rs12714199	2	86812549	T	C	0.6146	-0.0141	0.0017	3.22e-16	8.53e-05	68.7922	Body mass index
rs7561278	2	48954905	T	C	0.7668	0.0169	0.0021	4.89e-16	8.03e-05	64.764	Body mass index
rs13417156	2	62848319	T	C	0.5755	-0.0135	0.0017	6.9e-16	7.82e-05	63.0621	Body mass index
rs35722922	2	47002226	A	G	0.6247	0.0158	0.002	8.12e-16	7.73e-05	62.4098	Body mass index
rs6725931	2	220205146	T	C	0.8483	0.0187	0.0024	2.3e-15	7.52e-05	60.7099	Body mass index
rs11692326	2	208263279	T	C	0.2302	0.0147	0.0019	1.69e-14	7.42e-05	59.8586	Body mass index
rs17327461	2	35512183	T	C	0.4462	0.0122	0.0016	7.65e-14	7.21e-05	58.1405	Body mass index
rs2044469	2	174961488	A	G	0.6619	-0.0133	0.0018	1.19e-13	6.77e-05	54.5955	Body mass index
rs1541777	2	219587291	A	G	0.5441	-0.0119	0.0016	1.8e-13	6.86e-05	55.3163	Body mass index
rs264941	2	104297420	A	C	0.4679	-0.0124	0.0017	1.84e-13	6.59e-05	53.204	Body mass index
rs10497870	2	203970283	A	G	0.6092	0.0121	0.0016	1.97e-13	7.09e-05	57.1913	Body mass index
rs10930502	2	172890588	A	G	0.694	0.0128	0.0018	2.74e-13	6.27e-05	50.5678	Body mass index
rs6713781	2	40291940	C	G	0.3987	-0.0126	0.0017	2.94e-13	6.81e-05	54.9341	Body mass index
rs972540	2	207244783	A	G	0.7224	-0.0131	0.0018	3.83e-13	6.56e-05	52.9659	Body mass index
rs4988235	2	136608646	A	G	0.7206	0.0124	0.0017	7.09e-13	6.59e-05	53.204	Body mass index
rs4372836	2	28973883	T	C	0.3259	0.0125	0.0017	7.33e-13	6.7e-05	54.0656	Body mass index
rs698838	2	44738763	T	C	0.6196	0.0127	0.0018	8.75e-13	6.17e-05	49.7807	Body mass index
rs6708541	2	282736	T	G	0.7045	-0.0133	0.0019	1.01e-12	6.07e-05	48.9999	Body mass index
rs12692596	2	161265910	T	C	0.3618	0.012	0.0017	1.03e-12	6.18e-05	49.8269	Body mass index
rs6733834	2	198518709	C	G	0.8077	0.015	0.0021	1.54e-12	6.32e-05	51.0203	Body mass index
rs10192119	2	164581241	T	G	0.8196	-0.0151	0.0021	1.57e-12	6.41e-05	51.7028	Body mass index
rs16825005	2	212304565	A	G	0.2937	0.0124	0.0018	3.51e-12	5.88e-05	47.4567	Body mass index
rs934515	2	79482643	A	G	0.1175	0.0181	0.0026	6.64e-12	6.01e-05	48.4629	Body mass index
rs2890652	2	142959931	T	C	0.8465	-0.0158	0.0023	6.71e-12	5.85e-05	47.1908	Body mass index
rs61051952	2	166148324	A	G	0.7549	0.0151	0.0022	6.81e-12	5.84e-05	47.1094	Body mass index
rs10169594	2	41637688	T	C	0.6475	-0.012	0.0018	1.34e-11	5.51e-05	44.4443	Body mass index
rs12476772	2	60203917	A	C	0.3405	0.0122	0.0018	1.36e-11	5.69e-05	45.9382	Body mass index
rs13033310	2	133523605	A	G	0.2519	0.0146	0.0022	3.4e-11	5.46e-05	44.0412	Body mass index
rs355838	2	165619163	T	G	0.3826	-0.0109	0.0016	4.08e-11	5.75e-05	46.41	Body mass index
rs13432055	2	56603985	T	C	0.712	-0.0117	0.0018	5.72e-11	5.24e-05	42.2499	Body mass index
rs7560871	2	145616899	A	G	0.0712	0.0219	0.0034	6.12e-11	5.14e-05	41.4887	Body mass index
rs3770799	2	36788616	A	G	0.6367	-0.0114	0.0018	1.21e-10	4.97e-05	40.111	Body mass index
rs11681570	2	81851452	T	G	0.3314	0.0115	0.0018	1.54e-10	5.06e-05	40.8178	Body mass index
rs59428052	2	53861389	A	G	0.8493	0.0176	0.0028	1.99e-10	4.9e-05	39.5101	Body mass index
rs4676084	2	110010962	A	G	0.4031	0.0107	0.0017	4.13e-10	4.91e-05	39.6158	Body mass index
rs987071	2	236786086	T	C	0.7662	-0.0126	0.002	7.91e-10	4.92e-05	39.6899	Body mass index
rs62176993	2	157606799	A	G	0.3996	0.0119	0.0019	8.63e-10	4.86e-05	39.227	Body mass index
rs9808302	2	236854450	A	G	0.5278	-0.0116	0.0019	9.05e-10	4.62e-05	37.2741	Body mass index
rs11902450	2	12845368	T	C	0.1052	0.0167	0.0027	1.06e-09	4.74e-05	38.2564	Body mass index
rs2195086	2	60814466	T	G	0.8315	-0.014	0.0023	1.43e-09	4.59e-05	37.0509	Body mass index
rs3816331	2	113949736	A	G	0.4846	-0.0107	0.0018	2.71e-09	4.38e-05	35.3363	Body mass index
rs7575118	2	182653725	T	C	0.1561	0.014	0.0024	3.33e-09	4.22e-05	34.0277	Body mass index
rs4581940	2	69655790	T	C	0.5857	0.0101	0.0017	3.43e-09	4.37e-05	35.2975	Body mass index
rs7570446	2	193801010	A	C	0.5397	0.0111	0.0019	4.74e-09	4.23e-05	34.1301	Body mass index
rs1316369	2	241351756	A	G	0.6607	0.0104	0.0018	7.39e-09	4.14e-05	33.3826	Body mass index
rs2119753	2	151224579	A	G	0.6229	0.01	0.0017	1e-08	4.29e-05	34.602	Body mass index
rs10496731	2	135597628	T	G	0.617	0.0099	0.0017	1.43e-08	4.2e-05	33.9134	Body mass index
rs2029085	2	187207393	A	G	0.1068	-0.0154	0.0027	1.48e-08	4.03e-05	32.5322	Body mass index
rs116819500	2	126533814	T	G	0.008	0.0573	0.0101	1.5e-08	3.99e-05	32.1859	Body mass index
rs13012916	2	57923006	T	G	0.6282	0.01	0.0018	1.81e-08	3.83e-05	30.8641	Body mass index
rs2111877	2	159388014	T	C	0.1419	-0.0135	0.0024	1.83e-08	3.92e-05	31.6405	Body mass index
rs2882203	2	188282330	A	T	0.3981	-0.0097	0.0017	2e-08	4.04e-05	32.557	Body mass index
rs12615199	2	51825253	A	T	0.8157	0.012	0.0021	2.1e-08	4.05e-05	32.653	Body mass index
rs6707827	2	100123030	A	G	0.3115	-0.0105	0.0019	2.12e-08	3.79e-05	30.5401	Body mass index
rs7590444	2	232721071	T	C	0.2239	0.0111	0.002	2.15e-08	3.82e-05	30.8024	Body mass index
rs7567655	2	28273595	A	G	0.9647	-0.0242	0.0043	2.19e-08	3.93e-05	31.6733	Body mass index
rs4480977	2	215405343	T	G	0.5103	0.009	0.0016	2.51e-08	3.92e-05	31.6405	Body mass index
rs72934680	2	202893965	A	G	0.7823	-0.0129	0.0023	2.82e-08	3.9e-05	31.4574	Body mass index
rs7580766	2	42939351	A	G	0.4145	-0.0094	0.0017	2.98e-08	3.79e-05	30.5743	Body mass index
rs262255	2	180903586	T	C	0.3902	0.0096	0.0017	3.19e-08	3.95e-05	31.8892	Body mass index
rs10196635	2	25554518	A	T	0.8885	0.0157	0.0029	3.33e-08	3.63e-05	29.3091	Body mass index
rs114792668	2	105928904	A	T	0.979	0.037	0.0067	3.75e-08	3.78e-05	30.4967	Body mass index
rs1227932	2	162716881	A	C	0.5923	0.0097	0.0018	4.04e-08	3.6e-05	29.0401	Body mass index
rs12994080	2	171599082	A	G	0.36	0.0098	0.0018	4.13e-08	3.67e-05	29.6419	Body mass index
rs9816226	3	185834499	A	T	0.1755	-0.0315	0.0021	1.45e-50	0.00027879	224.999	Body mass index
rs11713193	3	49924424	A	G	0.5156	0.0246	0.0017	3.02e-48	0.000259463	209.397	Body mass index
rs7631156	3	131751628	A	G	0.3091	0.0215	0.0018	3.33e-32	0.000176795	142.669	Body mass index
rs9818122	3	85861064	T	C	0.7933	-0.0228	0.002	3.97e-30	0.000161048	129.96	Body mass index
rs1454687	3	94038085	C	G	0.4817	0.0185	0.0017	6.62e-28	0.000146757	118.425	Body mass index
rs16851483	3	141275436	T	G	0.0717	0.0352	0.0034	4.87e-25	0.000132827	107.183	Body mass index
rs2365389	3	61236462	T	C	0.3999	-0.0168	0.0016	6.49e-25	0.000136627	110.25	Body mass index
rs7621025	3	136272246	T	C	0.2607	-0.0187	0.0019	7.54e-24	0.000120044	96.8668	Body mass index
rs39654	3	173095123	A	G	0.4513	-0.0163	0.0017	1.75e-21	0.000113931	91.934	Body mass index
rs8192675	3	170724883	T	C	0.7113	-0.0155	0.0018	1.74e-18	9.19e-05	74.1511	Body mass index
rs355777	3	154034950	C	G	0.3984	0.0151	0.0017	2.13e-18	9.78e-05	78.896	Body mass index
rs72906474	3	47817007	T	G	0.5809	-0.0169	0.0019	3.5e-18	9.8e-05	79.1161	Body mass index
rs2710323	3	52815905	T	C	0.5386	-0.0141	0.0016	3.65e-18	9.62e-05	77.66	Body mass index
rs10460960	3	42308735	A	G	0.8907	0.0216	0.0025	5.92e-18	9.25e-05	74.6494	Body mass index
rs6804842	3	25106437	A	G	0.4301	-0.0141	0.0016	7.57e-18	9.62e-05	77.66	Body mass index
rs1436344	3	104606144	C	G	0.5703	0.0147	0.0017	1.07e-17	9.27e-05	74.7714	Body mass index
rs1006896	3	88104411	A	C	0.8804	0.0227	0.0027	5.22e-17	8.76e-05	70.6843	Body mass index
rs114593013	3	84113491	A	G	0.944	0.0333	0.0042	1.17e-15	7.79e-05	62.8621	Body mass index
rs62261502	3	48817138	A	G	0.0696	0.03	0.0037	1.2e-15	8.15e-05	65.7413	Body mass index
rs3849570	3	81792112	A	C	0.3541	0.0134	0.0017	7.35e-15	7.7e-05	62.1313	Body mass index
rs28350	3	42418446	A	G	0.1717	0.0172	0.0022	1.07e-14	7.58e-05	61.1238	Body mass index
rs7640424	3	107820063	T	C	0.3106	-0.0135	0.0018	1.23e-14	6.97e-05	56.2499	Body mass index
rs925018	3	62713143	C	G	0.6665	-0.013	0.0017	4.33e-14	7.25e-05	58.4774	Body mass index
rs13097401	3	90364937	T	C	0.4067	-0.0145	0.0019	6.49e-14	7.22e-05	58.2409	Body mass index
rs7647242	3	82642734	T	C	0.3947	0.0129	0.0017	1.01e-13	7.14e-05	57.5812	Body mass index
rs10510419	3	12426936	T	G	0.1467	-0.0168	0.0023	2.23e-13	6.61e-05	53.3534	Body mass index
rs11915371	3	70539559	A	C	0.8019	-0.0154	0.0021	2.29e-13	6.66e-05	53.7776	Body mass index
rs2137492	3	86266408	A	G	0.3764	0.0127	0.0017	2.63e-13	6.92e-05	55.8096	Body mass index
rs10433609	3	51311574	A	T	0.8146	0.0163	0.0022	3.51e-13	6.8e-05	54.8945	Body mass index
rs1523768	3	77667044	A	G	0.6721	-0.0126	0.0017	4.35e-13	6.81e-05	54.9341	Body mass index
rs2682406	3	158026489	A	T	0.4117	-0.0126	0.0017	4.76e-13	6.81e-05	54.9341	Body mass index
rs6443750	3	181329682	T	C	0.1994	-0.0152	0.0021	7.25e-13	6.49e-05	52.3899	Body mass index
rs17681451	3	114399296	A	G	0.0762	-0.0225	0.0031	7.37e-13	6.53e-05	52.6794	Body mass index
rs6809307	3	156862041	T	C	0.259	0.0139	0.0019	8.15e-13	6.63e-05	53.5206	Body mass index
rs11721261	3	194876993	T	C	0.292	-0.0135	0.0019	8.39e-13	6.26e-05	50.4846	Body mass index
rs3752904	3	183996068	T	C	0.512	-0.0116	0.0016	8.9e-13	6.51e-05	52.5624	Body mass index
rs1199334	3	138091140	A	G	0.1896	0.0145	0.0021	1.5e-12	5.91e-05	47.6756	Body mass index
rs4858193	3	20441050	T	C	0.7199	0.0133	0.0019	2.44e-12	6.07e-05	48.9999	Body mass index
rs1452075	3	62481063	T	C	0.7314	0.0128	0.0018	2.67e-12	6.27e-05	50.5678	Body mass index
rs13062093	3	35667057	T	G	0.6319	-0.0122	0.0017	2.78e-12	6.38e-05	51.5016	Body mass index
rs4017425	3	44028764	T	C	0.4676	-0.0118	0.0017	2.91e-12	5.97e-05	48.1798	Body mass index
rs55676934	3	45222958	A	G	0.672	-0.014	0.002	5.19e-12	6.07e-05	48.9999	Body mass index
rs2124499	3	123093541	C	G	0.3682	-0.0115	0.0017	7.25e-12	5.67e-05	45.7611	Body mass index
rs59302296	3	9507314	A	T	0.0991	0.0217	0.0032	9.12e-12	5.7e-05	45.9852	Body mass index
rs10668	3	123211064	T	G	0.5049	-0.0117	0.0017	1.4e-11	5.87e-05	47.3667	Body mass index
rs11128058	3	88733287	A	C	0.49	0.0128	0.0019	1.82e-11	5.62e-05	45.3849	Body mass index
rs6419734	3	78458928	T	C	0.1448	0.0161	0.0024	3.77e-11	5.58e-05	45.0016	Body mass index
rs765248	3	13001931	A	G	0.4372	-0.0113	0.0017	4.55e-11	5.48e-05	44.1833	Body mass index
rs3796347	3	53792890	A	G	0.5692	0.0112	0.0017	5.49e-11	5.38e-05	43.4047	Body mass index
rs9826775	3	156295341	A	G	0.8513	0.0155	0.0024	6.61e-11	5.17e-05	41.71	Body mass index
rs34801745	3	196115497	C	G	0.3585	0.0129	0.002	7e-11	5.16e-05	41.6024	Body mass index
rs2404815	3	161446857	T	C	0.4272	-0.011	0.0017	8.09e-11	5.19e-05	41.8684	Body mass index
rs4682718	3	44226332	A	G	0.8172	-0.0143	0.0022	8.1e-11	5.24e-05	42.2499	Body mass index
rs1805207	3	180775134	T	C	0.6508	0.0113	0.0018	2.19e-10	4.88e-05	39.4104	Body mass index
rs12488237	3	56114861	T	C	0.9391	-0.0225	0.0036	2.68e-10	4.84e-05	39.0624	Body mass index
rs779206	3	118023515	A	G	0.7218	-0.0122	0.0019	3.28e-10	5.11e-05	41.2298	Body mass index
rs2255248	3	15754849	T	C	0.5788	-0.0102	0.0016	5.02e-10	5.04e-05	40.6405	Body mass index
rs10933952	3	108312827	A	G	0.6062	-0.0107	0.0017	6.12e-10	4.91e-05	39.6158	Body mass index
rs6804181	3	116937546	A	T	0.8215	0.0141	0.0023	6.47e-10	4.66e-05	37.5821	Body mass index
rs1554194	3	8138041	C	G	0.5046	0.0105	0.0017	9.05e-10	4.73e-05	38.1487	Body mass index
rs73875019	3	131521276	A	T	0.1186	-0.0182	0.003	9.59e-10	4.56e-05	36.8044	Body mass index
rs6772756	3	182312152	A	G	0.6716	0.0111	0.0018	1.19e-09	4.71e-05	38.0277	Body mass index
rs6766610	3	11664859	A	C	0.5376	-0.0099	0.0016	1.24e-09	4.74e-05	38.2851	Body mass index
rs13078509	3	70881429	T	C	0.0267	0.0345	0.0057	1.34e-09	4.54e-05	36.6343	Body mass index
rs76594121	3	128189391	T	G	0.9547	0.0284	0.0047	1.64e-09	4.53e-05	36.5124	Body mass index
rs4600855	3	155081940	A	G	0.6165	-0.0107	0.0018	1.94e-09	4.38e-05	35.3363	Body mass index
rs2371767	3	64718258	C	G	0.2682	0.0107	0.0018	2.08e-09	4.38e-05	35.3363	Body mass index
rs4619804	3	18674644	A	C	0.2723	-0.0114	0.0019	2.57e-09	4.46e-05	35.9999	Body mass index
rs11923305	3	171118170	A	G	0.3415	0.0118	0.002	3.73e-09	4.31e-05	34.8099	Body mass index
rs2581774	3	53139507	A	G	0.4121	-0.0113	0.0019	4.16e-09	4.38e-05	35.3711	Body mass index
rs6781254	3	80649139	T	C	0.3034	0.0105	0.0018	4.56e-09	4.22e-05	34.0277	Body mass index
rs10935143	3	134665159	A	G	0.439	-0.0099	0.0017	6.01e-09	4.2e-05	33.9134	Body mass index
rs6442021	3	46742019	T	C	0.3849	-0.0094	0.0017	1.29e-08	3.79e-05	30.5743	Body mass index
rs11721181	3	34725482	T	C	0.6039	0.0098	0.0017	1.32e-08	4.12e-05	33.2318	Body mass index
rs329078	3	168233318	A	G	0.5186	0.0107	0.0019	1.63e-08	3.93e-05	31.7146	Body mass index
rs12490065	3	10627561	A	G	0.214	-0.0126	0.0022	1.69e-08	4.07e-05	32.8016	Body mass index
rs2035831	3	173683791	C	G	0.3339	-0.0102	0.0018	1.97e-08	3.98e-05	32.111	Body mass index
rs3772934	3	115417865	T	C	0.2938	0.0107	0.0019	2.01e-08	3.93e-05	31.7146	Body mass index
rs7374289	3	38633071	T	C	0.4015	0.0092	0.0016	2.29e-08	4.1e-05	33.0624	Body mass index
rs12633819	3	66448307	A	G	0.651	-0.0095	0.0017	2.68e-08	3.87e-05	31.2283	Body mass index
rs80236973	3	188001014	T	C	0.1314	-0.0156	0.0028	2.81e-08	3.85e-05	31.0407	Body mass index
rs1048637	3	13358171	T	G	0.5474	-0.0094	0.0017	2.94e-08	3.79e-05	30.5743	Body mass index
rs62253188	3	69941473	A	G	0.3155	0.0113	0.002	3.21e-08	3.96e-05	31.9224	Body mass index
rs500216	3	193598283	A	G	0.3733	-0.0097	0.0018	3.67e-08	3.6e-05	29.0401	Body mass index
rs10938397	4	45182527	A	G	0.57	-0.0322	0.0016	2.42e-86	0.000501729	405.015	Body mass index
rs13107325	4	103188709	T	C	0.082	0.0468	0.0032	3.81e-47	0.000265028	213.89	Body mass index
rs34811474	4	25408838	A	G	0.2224	-0.0293	0.0023	8.5e-38	0.000201098	162.285	Body mass index
rs1296328	4	137083193	A	C	0.4464	0.0166	0.0017	3.49e-22	0.000118163	95.3492	Body mass index
rs3209570	4	38699657	A	G	0.3715	-0.0145	0.0017	8.77e-17	9.02e-05	72.7507	Body mass index
rs4864201	4	130731284	T	C	0.3471	0.0137	0.0017	4.3e-16	8.05e-05	64.9445	Body mass index
rs2192158	4	55505360	A	G	0.4492	0.0137	0.0017	7.42e-16	8.05e-05	64.9445	Body mass index
rs57800857	4	140863365	A	C	0.6344	0.0157	0.002	3.49e-15	7.64e-05	61.6223	Body mass index
rs73213501	4	28514830	A	C	0.8263	0.0194	0.0025	1.08e-14	7.46e-05	60.2175	Body mass index
rs73249175	4	20219595	T	G	0.8754	-0.0221	0.0029	1.62e-14	7.2e-05	58.0748	Body mass index
rs13110266	4	162129844	A	G	0.4037	-0.0124	0.0016	3.96e-14	7.44e-05	60.0624	Body mass index
rs1477890	4	18511738	A	G	0.4875	-0.0128	0.0017	6.12e-14	7.03e-05	56.6919	Body mass index
rs4148155	4	89054667	A	G	0.8867	0.0192	0.0026	1.34e-13	6.76e-05	54.5324	Body mass index
rs1346841	4	65651730	A	G	0.4116	-0.0126	0.0017	3.18e-13	6.81e-05	54.9341	Body mass index
rs6448733	4	31028190	A	G	0.6146	-0.0127	0.0018	5.34e-13	6.17e-05	49.7807	Body mass index
rs3914628	4	147438019	T	C	0.8593	0.0165	0.0023	6.91e-13	6.38e-05	51.4649	Body mass index
rs2870710	4	94411606	C	G	0.8057	0.0155	0.0022	9.41e-13	6.15e-05	49.6383	Body mass index
rs326893	4	112691776	T	C	0.5812	0.0121	0.0017	1.89e-12	6.28e-05	50.6608	Body mass index
rs2850969	4	102183594	T	C	0.8467	-0.0163	0.0024	4.11e-12	5.72e-05	46.1266	Body mass index
rs784944	4	52927229	A	G	0.2754	0.0129	0.0019	7.52e-12	5.71e-05	46.0968	Body mass index
rs10033843	4	77028783	A	G	0.215	0.014	0.0021	1.07e-11	5.51e-05	44.4443	Body mass index
rs17019336	4	145333609	A	T	0.2291	-0.0128	0.0019	2.45e-11	5.62e-05	45.3849	Body mass index
rs2051559	4	3298800	T	C	0.8588	-0.0167	0.0025	3.78e-11	5.53e-05	44.6223	Body mass index
rs2768950	4	49064487	A	G	0.2755	0.012	0.0018	4.4e-11	5.51e-05	44.4443	Body mass index
rs2241743	4	96091524	A	G	0.5699	-0.0106	0.0016	8.57e-11	5.44e-05	43.8905	Body mass index
rs1522569	4	171632637	T	G	0.8183	0.0141	0.0022	1.6e-10	5.09e-05	41.0763	Body mass index
rs1903579	4	91253956	C	G	0.5436	0.0108	0.0017	1.83e-10	5e-05	40.3598	Body mass index
rs750090	4	152931436	T	C	0.6258	0.0113	0.0018	2.5e-10	4.88e-05	39.4104	Body mass index
rs12509234	4	120319434	T	C	0.7214	-0.0116	0.0019	3.89e-10	4.62e-05	37.2741	Body mass index
rs148636479	4	164359678	A	T	0.9723	0.0386	0.0062	4.81e-10	4.8e-05	38.7606	Body mass index
rs10005883	4	30728221	T	C	0.3064	0.0113	0.0018	7e-10	4.88e-05	39.4104	Body mass index
rs1437842	4	173597016	A	G	0.4907	-0.0106	0.0017	8.49e-10	4.82e-05	38.8788	Body mass index
rs35851183	4	80717182	A	G	0.6424	-0.0121	0.002	1.07e-09	4.54e-05	36.6024	Body mass index
rs10002111	4	67815504	A	G	0.2227	0.0125	0.0021	1.26e-09	4.39e-05	35.4308	Body mass index
rs1119950	4	60228517	A	G	0.5688	-0.0113	0.0019	1.27e-09	4.38e-05	35.3711	Body mass index
rs35107973	4	143125948	T	C	0.1178	0.0175	0.0029	2.75e-09	4.51e-05	36.4149	Body mass index
rs1492767	4	55221467	T	C	0.4681	0.0095	0.0016	3.55e-09	4.37e-05	35.2538	Body mass index
rs6850421	4	180187034	A	G	0.4564	0.0113	0.0019	3.66e-09	4.38e-05	35.3711	Body mass index
rs74536181	4	18005123	A	G	0.9643	-0.0304	0.0052	3.87e-09	4.24e-05	34.1774	Body mass index
rs6818414	4	16600664	T	C	0.5164	-0.01	0.0017	4.57e-09	4.29e-05	34.602	Body mass index
rs1229984	4	100239319	T	C	0.0312	-0.0305	0.0052	4.72e-09	4.26e-05	34.4027	Body mass index
rs10009336	4	44480783	T	C	0.1686	-0.0127	0.0022	6.2e-09	4.13e-05	33.3243	Body mass index
rs11724872	4	144140665	T	C	0.6104	-0.0095	0.0016	8.34e-09	4.37e-05	35.2538	Body mass index
rs280109	4	94920965	C	G	0.5432	-0.0097	0.0017	1.31e-08	4.04e-05	32.557	Body mass index
rs35408866	4	187743245	A	G	0.1339	0.0159	0.0028	1.5e-08	4e-05	32.2461	Body mass index
rs6852808	4	34926958	T	C	0.7026	-0.0117	0.0021	1.86e-08	3.85e-05	31.0407	Body mass index
rs6850639	4	21010996	T	C	0.2006	0.0112	0.002	2.84e-08	3.89e-05	31.3599	Body mass index
rs2112347	5	75015242	T	G	0.6298	0.0276	0.0017	1.17e-61	0.000326584	263.584	Body mass index
rs1501673	5	87963600	A	G	0.1355	0.0289	0.0025	2.73e-31	0.0001656	133.633	Body mass index
rs40067	5	107439012	A	G	0.1701	-0.0252	0.0023	9.73e-29	0.000148764	120.045	Body mass index
rs7715256	5	153537893	T	G	0.5644	-0.0158	0.0016	3.98e-22	0.000120847	97.5154	Body mass index
rs7713317	5	95716722	A	G	0.7198	-0.0166	0.0018	1.96e-20	0.0001054	85.0492	Body mass index
rs2053682	5	170599327	A	C	0.6784	0.017	0.0018	2.59e-20	0.00011054	89.1973	Body mass index
rs4700608	5	63026280	T	C	0.5236	-0.0155	0.0017	4.32e-20	0.000103024	83.1313	Body mass index
rs13174863	5	139080745	A	G	0.8542	-0.0197	0.0023	1.94e-17	9.09e-05	73.3628	Body mass index
rs13182474	5	80861777	C	G	0.3114	-0.0149	0.0018	1.88e-16	8.49e-05	68.5214	Body mass index
rs12652212	5	88808594	A	G	0.5611	-0.0131	0.0016	1.63e-15	8.31e-05	67.035	Body mass index
rs329124	5	133865452	A	G	0.5893	0.0135	0.0017	4.26e-15	7.82e-05	63.0621	Body mass index
rs1159692	5	63977815	A	C	0.4752	0.0135	0.0017	5.54e-15	7.82e-05	63.0621	Body mass index
rs7730004	5	43191033	T	C	0.6614	0.0139	0.0018	1.46e-14	7.39e-05	59.6326	Body mass index
rs12189178	5	50914726	T	C	0.0343	0.0348	0.0046	4.3e-14	7.09e-05	57.2324	Body mass index
rs6864049	5	124330522	A	G	0.489	-0.0121	0.0016	1.48e-13	7.09e-05	57.1913	Body mass index
rs1582931	5	122657199	A	G	0.4745	-0.0126	0.0017	1.91e-13	6.81e-05	54.9341	Body mass index
rs2190788	5	144484261	T	G	0.3089	0.0135	0.0018	2.43e-13	6.97e-05	56.2499	Body mass index
rs323742	5	86769015	A	T	0.9692	-0.0394	0.0054	2.91e-13	6.6e-05	53.2358	Body mass index
rs249612	5	66200783	T	C	0.7138	0.0153	0.0021	4.91e-13	6.58e-05	53.0815	Body mass index
rs4895231	5	119388659	C	G	0.4669	0.0121	0.0017	2.49e-12	6.28e-05	50.6608	Body mass index
rs459552	5	112176756	A	T	0.7747	-0.0133	0.0019	8.36e-12	6.07e-05	48.9999	Body mass index
rs698147	5	3513485	A	G	0.447	0.0116	0.0017	9.67e-12	5.77e-05	46.5604	Body mass index
rs2009416	5	92415111	T	C	0.3645	-0.0119	0.0018	1.44e-11	5.42e-05	43.7067	Body mass index
rs11739877	5	105876806	T	C	0.6231	0.0116	0.0018	4.01e-11	5.15e-05	41.5308	Body mass index
rs6556301	5	176527577	T	G	0.3707	-0.0113	0.0017	8.14e-11	5.48e-05	44.1833	Body mass index
rs10050620	5	63927239	T	C	0.3308	-0.013	0.002	1.2e-10	5.24e-05	42.2499	Body mass index
rs17395416	5	95851693	T	G	0.1721	-0.0147	0.0023	1.23e-10	5.06e-05	40.8487	Body mass index
rs17695092	5	173337853	T	G	0.7081	0.0114	0.0018	1.4e-10	4.97e-05	40.111	Body mass index
rs1042124	5	137667345	A	C	0.8101	0.0138	0.0022	1.84e-10	4.88e-05	39.347	Body mass index
rs2447832	5	103933473	T	C	0.4433	0.0109	0.0017	1.88e-10	5.1e-05	41.1106	Body mass index
rs7714712	5	60732552	A	C	0.3678	-0.0112	0.0018	2.31e-10	4.8e-05	38.716	Body mass index
rs6890310	5	27193573	A	G	0.2923	-0.0119	0.0019	3.29e-10	4.86e-05	39.227	Body mass index
rs2964013	5	153197696	A	T	0.6557	-0.0112	0.0018	4.62e-10	4.8e-05	38.716	Body mass index
rs4703019	5	102053558	A	G	0.3914	0.0102	0.0016	4.93e-10	5.04e-05	40.6405	Body mass index
rs9327000	5	115709156	A	C	0.6735	0.0112	0.0018	5.22e-10	4.8e-05	38.716	Body mass index
rs7734385	5	158460212	A	G	0.4449	-0.0101	0.0016	6.08e-10	4.94e-05	39.8476	Body mass index
rs159032	5	94206202	T	C	0.2325	0.0124	0.002	6.24e-10	4.76e-05	38.4399	Body mass index
rs13163306	5	136571959	A	G	0.4573	-0.0104	0.0017	7.67e-10	4.64e-05	37.4255	Body mass index
rs1363695	5	130378027	T	C	0.2359	-0.0125	0.002	8.06e-10	4.84e-05	39.0624	Body mass index
rs2861089	5	164557954	A	T	0.3806	0.0105	0.0017	1.55e-09	4.73e-05	38.1487	Body mass index
rs13168288	5	106385815	A	G	0.7553	0.0119	0.002	3.02e-09	4.39e-05	35.4024	Body mass index
rs325220	5	98304564	A	G	0.2976	-0.0106	0.0018	3.56e-09	4.3e-05	34.6789	Body mass index
rs16903232	5	87831734	T	C	0.1008	0.0161	0.0027	4.88e-09	4.41e-05	35.5568	Body mass index
rs4912763	5	140972117	T	C	0.2579	0.0127	0.0022	5.73e-09	4.13e-05	33.3243	Body mass index
rs505575	5	111256812	T	C	0.3308	0.0104	0.0018	7.3e-09	4.14e-05	33.3826	Body mass index
rs1402025	5	113987898	T	C	0.7795	-0.0117	0.002	7.59e-09	4.24e-05	34.2224	Body mass index
rs729387	5	167844571	A	G	0.6696	0.0116	0.002	8.17e-09	4.17e-05	33.6399	Body mass index
rs10942474	5	86164433	A	T	0.5207	0.0111	0.0019	9.84e-09	4.23e-05	34.1301	Body mass index
rs9326893	5	112898674	A	G	0.8076	-0.0122	0.0021	1.18e-08	4.18e-05	33.7505	Body mass index
rs4912652	5	142888684	T	C	0.5683	-0.0098	0.0017	1.29e-08	4.12e-05	33.2318	Body mass index
rs252749	5	77389973	A	G	0.2365	-0.0112	0.002	1.43e-08	3.89e-05	31.3599	Body mass index
rs6879326	5	59208302	T	C	0.4798	-0.0095	0.0017	2.03e-08	3.87e-05	31.2283	Body mass index
rs400277	5	108675737	T	C	0.3879	-0.0097	0.0017	2.28e-08	4.04e-05	32.557	Body mass index
rs3853474	5	141816555	T	C	0.3867	-0.0097	0.0017	2.72e-08	4.04e-05	32.557	Body mass index
rs326205	5	7852282	A	G	0.5076	0.0095	0.0017	3.51e-08	3.87e-05	31.2283	Body mass index
rs4921301	5	159984492	T	C	0.2127	-0.0129	0.0024	4.03e-08	3.58e-05	28.8906	Body mass index
rs4865796	5	53272664	A	G	0.7044	-0.0096	0.0018	4.21e-08	3.53e-05	28.4444	Body mass index
rs7727781	5	165185571	T	C	0.5164	0.0093	0.0017	4.27e-08	3.71e-05	29.9273	Body mass index
rs2206277	6	50798526	T	C	0.1557	0.0408	0.0021	1.82e-83	0.000467621	377.468	Body mass index
rs2744974	6	34579431	T	C	0.3239	0.0261	0.0017	1.28e-51	0.00029206	235.712	Body mass index
rs2436728	6	40365601	A	G	0.4073	0.0189	0.0017	1.97e-29	0.00015317	123.602	Body mass index
rs2178899	6	31606756	A	T	0.8833	0.0243	0.0025	5.44e-23	0.000117084	94.4782	Body mass index
rs768023	6	108876002	A	G	0.6033	0.0161	0.0016	1.13e-22	0.00012548	101.254	Body mass index
rs9320823	6	98429337	T	C	0.4118	-0.0165	0.0017	2.07e-21	0.000116744	94.2039	Body mass index
rs13191362	6	163033350	A	G	0.8572	0.0235	0.0025	4.08e-21	0.000109502	88.3598	Body mass index
rs1417665	6	104816944	T	C	0.8026	0.0186	0.0022	5.49e-18	8.86e-05	71.4792	Body mass index
rs9294260	6	83433228	A	G	0.4689	0.014	0.0016	8.16e-18	9.49e-05	76.5623	Body mass index
rs2185027	6	153381622	A	C	0.6983	-0.015	0.0018	1.4e-17	8.61e-05	69.4443	Body mass index
rs2465043	6	51180765	A	G	0.3511	-0.015	0.0018	4.97e-17	8.61e-05	69.4443	Body mass index
rs2228213	6	12124855	A	G	0.3374	-0.0144	0.0017	5.5e-17	8.89e-05	71.7507	Body mass index
rs9277992	6	33312455	A	G	0.1878	0.0204	0.0025	7.45e-17	8.25e-05	66.5854	Body mass index
rs2357760	6	120213880	A	G	0.6735	0.0143	0.0017	2.11e-16	8.77e-05	70.7576	Body mass index
rs6909685	6	97753952	T	C	0.3295	-0.0149	0.0018	2.78e-16	8.49e-05	68.5214	Body mass index
rs10498767	6	46363557	C	G	0.4537	-0.0138	0.0017	5.03e-16	8.17e-05	65.896	Body mass index
rs1547026	6	51825622	T	C	0.7054	-0.0147	0.0019	4.36e-15	7.42e-05	59.8586	Body mass index
rs1358980	6	43764551	T	C	0.4735	-0.0129	0.0017	5.15e-15	7.14e-05	57.5812	Body mass index
rs765875	6	143185683	T	C	0.4689	-0.0132	0.0017	1.08e-14	7.47e-05	60.2905	Body mass index
rs943466	6	33731787	A	G	0.2398	-0.0146	0.0019	1.39e-14	7.32e-05	59.0469	Body mass index
rs2246012	6	131898208	T	C	0.8512	-0.0161	0.0022	1.15e-13	6.64e-05	53.5557	Body mass index
rs10499276	6	154309808	T	C	0.1128	0.018	0.0024	1.79e-13	6.97e-05	56.2499	Body mass index
rs11757278	6	13180454	T	C	0.6961	0.0133	0.0019	6.92e-13	6.07e-05	48.9999	Body mass index
rs2247719	6	29821384	A	T	0.7408	-0.0139	0.002	1.3e-12	5.99e-05	48.3024	Body mass index
rs34388845	6	28578286	A	G	0.7833	-0.0163	0.0023	1.64e-12	6.22e-05	50.2248	Body mass index
rs2229768	6	26104280	T	C	0.7765	0.0134	0.0019	2.09e-12	6.16e-05	49.7395	Body mass index
rs35679149	6	43604167	A	G	0.9742	0.0413	0.006	6.89e-12	5.87e-05	47.3802	Body mass index
rs9394312	6	35672330	C	G	0.4841	0.0115	0.0017	1.46e-11	5.67e-05	45.7611	Body mass index
rs3806114	6	20482335	A	G	0.6916	-0.012	0.0018	1.46e-11	5.51e-05	44.4443	Body mass index
rs12209887	6	101156806	A	G	0.463	0.0114	0.0017	1.78e-11	5.57e-05	44.9687	Body mass index
rs6569648	6	130349119	T	C	0.7656	-0.0128	0.0019	2.06e-11	5.62e-05	45.3849	Body mass index
rs9463175	6	9510030	T	C	0.3293	-0.0115	0.0017	2.24e-11	5.67e-05	45.7611	Body mass index
rs487152	6	160774486	A	C	0.4973	0.0108	0.0016	2.98e-11	5.65e-05	45.5624	Body mass index
rs7760082	6	21919387	A	G	0.6519	-0.0116	0.0018	7.49e-11	5.15e-05	41.5308	Body mass index
rs1159974	6	126090277	T	C	0.4904	-0.011	0.0017	7.75e-11	5.19e-05	41.8684	Body mass index
rs62399870	6	34249341	T	C	0.8598	-0.0178	0.0027	9.35e-11	5.39e-05	43.4622	Body mass index
rs1871329	6	124911534	A	G	0.7632	-0.0131	0.002	1.03e-10	5.32e-05	42.9024	Body mass index
rs5017416	6	18492350	T	G	0.0504	0.0285	0.0044	1.08e-10	5.2e-05	41.955	Body mass index
rs11754747	6	141494602	T	C	0.2688	0.0123	0.0019	1.18e-10	5.19e-05	41.9085	Body mass index
rs9381202	6	42580545	T	G	0.6888	-0.0118	0.0018	1.57e-10	5.33e-05	42.9752	Body mass index
rs17757975	6	38214150	T	C	0.8462	0.0155	0.0024	1.57e-10	5.17e-05	41.71	Body mass index
rs2622274	6	64240516	T	G	0.4553	-0.0107	0.0017	3.23e-10	4.91e-05	39.6158	Body mass index
rs9688431	6	73922654	T	C	0.9305	0.0212	0.0034	3.62e-10	4.82e-05	38.8788	Body mass index
rs1003879	6	32299592	A	G	0.3426	0.0111	0.0018	3.79e-10	4.71e-05	38.0277	Body mass index
rs57989773	6	100629078	T	C	0.7576	-0.0142	0.0023	5.63e-10	4.72e-05	38.1171	Body mass index
rs1624064	6	26378681	T	C	0.5722	0.0105	0.0017	8.61e-10	4.73e-05	38.1487	Body mass index
rs1355459	6	23871700	A	G	0.3157	0.0112	0.0018	9.56e-10	4.8e-05	38.716	Body mass index
rs816367	6	53995542	C	G	0.6491	-0.0107	0.0017	1.02e-09	4.91e-05	39.6158	Body mass index
rs9362662	6	90296588	A	G	0.4696	0.0103	0.0017	1.44e-09	4.55e-05	36.7093	Body mass index
rs6922607	6	142703483	A	G	0.808	-0.013	0.0022	1.85e-09	4.33e-05	34.9173	Body mass index
rs6916553	6	70146918	A	G	0.2352	-0.0121	0.002	2.64e-09	4.54e-05	36.6024	Body mass index
rs1324110	6	93913200	C	G	0.4422	-0.0097	0.0016	3.01e-09	4.56e-05	36.7538	Body mass index
rs9364687	6	163817911	T	G	0.4003	-0.0097	0.0016	3.03e-09	4.56e-05	36.7538	Body mass index
rs12210292	6	44925293	T	C	0.7639	0.0117	0.002	3.04e-09	4.24e-05	34.2224	Body mass index
rs12193797	6	41748352	A	G	0.8704	0.0168	0.0028	3.33e-09	4.46e-05	35.9999	Body mass index
rs2256216	6	147471730	A	G	0.454	-0.0104	0.0018	3.67e-09	4.14e-05	33.3826	Body mass index
rs3813680	6	24848086	A	G	0.8456	0.0139	0.0024	4.42e-09	4.16e-05	33.5433	Body mass index
rs9378999	6	5979069	T	C	0.3501	-0.0116	0.002	6.91e-09	4.17e-05	33.6399	Body mass index
rs3846783	6	166395367	A	C	0.1266	0.0146	0.0025	1.08e-08	4.23e-05	34.1055	Body mass index
rs767943	6	23446691	A	C	0.2759	0.0109	0.0019	1.13e-08	4.08e-05	32.9113	Body mass index
rs9450537	6	87566319	A	G	0.3848	0.0102	0.0018	1.32e-08	3.98e-05	32.111	Body mass index
rs9356132	6	164102214	T	C	0.6976	-0.0099	0.0018	1.79e-08	3.75e-05	30.2499	Body mass index
rs9295448	6	19759587	T	C	0.7202	0.0108	0.0019	1.92e-08	4e-05	32.3102	Body mass index
rs9478671	6	155987825	A	G	0.7945	-0.0117	0.0021	2.39e-08	3.85e-05	31.0407	Body mass index
rs9370410	6	55171842	A	G	0.7293	0.0105	0.0019	2.58e-08	3.79e-05	30.5401	Body mass index
rs7751781	6	62275462	T	C	0.407	0.0095	0.0017	4.01e-08	3.87e-05	31.2283	Body mass index
rs947612	6	73738661	A	G	0.741	-0.0104	0.0019	4.55e-08	3.71e-05	29.9611	Body mass index
rs17207196	7	75101065	T	C	0.42	-0.022	0.0017	1.58e-36	0.000207526	167.474	Body mass index
rs2245368	7	76608143	T	C	0.8137	-0.0238	0.0023	1.72e-25	0.000132696	107.077	Body mass index
rs2396625	7	113028634	A	T	0.4183	-0.0176	0.0017	2.81e-24	0.000132827	107.183	Body mass index
rs2299383	7	103418846	T	C	0.3982	0.0162	0.0016	6.89e-23	0.000127043	102.515	Body mass index
rs13245051	7	113362799	A	G	0.4557	0.015	0.0017	1.12e-18	9.65e-05	77.8545	Body mass index
rs1852006	7	77829768	A	G	0.376	-0.0153	0.0018	6.71e-18	8.95e-05	72.2498	Body mass index
rs215669	7	32378979	A	G	0.6024	-0.0149	0.0017	8.94e-18	9.52e-05	76.8199	Body mass index
rs13227433	7	74094721	T	G	0.7664	-0.0161	0.002	6.88e-16	8.03e-05	64.8023	Body mass index
rs13240600	7	99064466	A	G	0.8343	0.018	0.0022	7.9e-16	8.3e-05	66.942	Body mass index
rs10499694	7	50614173	A	G	0.4935	0.013	0.0016	1.29e-15	8.18e-05	66.0155	Body mass index
rs2289379	7	44804225	T	C	0.3917	-0.0137	0.0018	7.02e-15	7.18e-05	57.9289	Body mass index
rs2283006	7	93085722	A	G	0.4881	0.0132	0.0017	8.06e-15	7.47e-05	60.2905	Body mass index
rs2907948	7	150638484	A	G	0.244	-0.0145	0.0019	1.95e-14	7.22e-05	58.2409	Body mass index
rs11525873	7	138817193	T	C	0.8995	0.0232	0.0032	2.98e-13	6.51e-05	52.5624	Body mass index
rs1899689	7	121964349	T	C	0.3939	0.012	0.0017	4.2e-13	6.18e-05	49.8269	Body mass index
rs740157	7	77055885	A	G	0.4501	0.0118	0.0016	4.76e-13	6.74e-05	54.3905	Body mass index
rs4721089	7	1872921	T	C	0.783	0.0167	0.0023	5.6e-13	6.53e-05	52.7201	Body mass index
rs6950442	7	114412664	A	G	0.2026	-0.0145	0.002	5.85e-13	6.51e-05	52.5624	Body mass index
rs12530737	7	71439807	T	C	0.736	0.0137	0.0019	1.02e-12	6.44e-05	51.9916	Body mass index
rs2237403	7	39448936	T	C	0.3582	-0.0128	0.0018	1.22e-12	6.27e-05	50.5678	Body mass index
rs1035010	7	69598328	T	C	0.2517	0.0139	0.002	2.01e-12	5.99e-05	48.3024	Body mass index
rs1544434	7	49542313	A	G	0.6035	-0.012	0.0017	5.26e-12	6.18e-05	49.8269	Body mass index
rs4307239	7	24354300	A	G	0.5361	-0.0115	0.0017	1.47e-11	5.67e-05	45.7611	Body mass index
rs849135	7	28196413	A	G	0.4845	0.0106	0.0016	4.74e-11	5.44e-05	43.8905	Body mass index
rs7802342	7	137435925	T	G	0.7048	-0.0124	0.0019	6.23e-11	5.28e-05	42.5927	Body mass index
rs11971098	7	26699061	A	G	0.9093	-0.0196	0.003	8.08e-11	5.29e-05	42.6843	Body mass index
rs2074686	7	100800635	A	G	0.5794	-0.0111	0.0017	9.42e-11	5.28e-05	42.6331	Body mass index
rs1030015	7	78139581	T	G	0.5422	0.0109	0.0017	1.16e-10	5.1e-05	41.1106	Body mass index
rs6968554	7	17287106	A	G	0.3871	-0.0107	0.0017	2.34e-10	4.91e-05	39.6158	Body mass index
rs6463489	7	5542513	T	C	0.0959	0.0167	0.0026	2.5e-10	5.11e-05	41.2558	Body mass index
rs10263780	7	19778086	A	G	0.1343	-0.0159	0.0026	8e-10	4.63e-05	37.3978	Body mass index
rs62491456	7	139885277	T	G	0.0953	0.0197	0.0033	1.29e-09	4.42e-05	35.6372	Body mass index
rs896183	7	127831580	A	G	0.4102	0.0101	0.0017	1.49e-09	4.37e-05	35.2975	Body mass index
rs6950388	7	1270699	A	G	0.7782	0.0135	0.0022	1.59e-09	4.67e-05	37.6549	Body mass index
rs118182061	7	14655786	A	T	0.024	0.0373	0.0063	3.17e-09	4.34e-05	35.0538	Body mass index
rs38312	7	70067716	T	C	0.4595	0.0101	0.0017	3.34e-09	4.37e-05	35.2975	Body mass index
rs1721447	7	109214139	T	G	0.5096	-0.01	0.0017	3.79e-09	4.29e-05	34.602	Body mass index
rs4722398	7	3125220	T	C	0.1461	0.0147	0.0025	3.92e-09	4.29e-05	34.5743	Body mass index
rs7779296	7	6779270	A	G	0.7159	-0.0103	0.0018	4.59e-09	4.06e-05	32.7437	Body mass index
rs11773362	7	147668180	T	C	0.3396	-0.0105	0.0018	6.39e-09	4.22e-05	34.0277	Body mass index
rs40245	7	21470536	A	T	0.3374	0.0104	0.0018	6.54e-09	4.14e-05	33.3826	Body mass index
rs2717926	7	37714304	T	C	0.6668	0.01	0.0017	7.76e-09	4.29e-05	34.602	Body mass index
rs56211164	7	158016764	A	G	0.2395	-0.0128	0.0022	8.9e-09	4.2e-05	33.8512	Body mass index
rs10236427	7	4379718	T	C	0.2224	0.0123	0.0021	9.5e-09	4.25e-05	34.306	Body mass index
rs2283093	7	126721231	T	C	0.1949	0.0121	0.0021	1.1e-08	4.11e-05	33.1995	Body mass index
rs274628	7	86265855	A	C	0.3366	-0.0102	0.0018	1.36e-08	3.98e-05	32.111	Body mass index
rs35775580	7	130420740	A	G	0.9543	0.0258	0.0046	1.62e-08	3.9e-05	31.4574	Body mass index
rs76672197	7	111360679	T	C	0.9481	-0.0246	0.0044	1.77e-08	3.87e-05	31.2582	Body mass index
rs1358005	7	46062372	A	G	0.1866	0.0136	0.0024	2.84e-08	3.98e-05	32.111	Body mass index
rs217433	7	44553496	T	C	0.8031	-0.0115	0.0021	3e-08	3.72e-05	29.9886	Body mass index
rs972283	7	130466854	A	G	0.4705	0.0089	0.0016	4.24e-08	3.83e-05	30.9413	Body mass index
rs2341028	7	131603662	A	G	0.7005	-0.0102	0.0019	4.55e-08	3.57e-05	28.8199	Body mass index
rs17405819	8	76806584	T	C	0.6845	0.0211	0.0018	6.04e-33	0.000170279	137.41	Body mass index
rs4240673	8	10787612	T	C	0.4545	0.0175	0.0016	1.58e-26	0.000148248	119.629	Body mass index
rs1808629	8	73435964	A	G	0.674	-0.0202	0.002	2.19e-23	0.000126416	102.01	Body mass index
rs3808477	8	116670347	T	C	0.274	-0.0182	0.0019	8.73e-22	0.000113711	91.756	Body mass index
rs4537305	8	8902670	A	G	0.5346	-0.0181	0.0019	2.11e-21	0.000112465	90.7505	Body mass index
rs11998678	8	11830150	T	C	0.4565	0.0142	0.0016	3.54e-18	9.76e-05	78.7654	Body mass index
rs12680842	8	95582606	A	G	0.6839	0.0142	0.0017	3.41e-16	8.65e-05	69.7715	Body mass index
rs13263601	8	14095900	A	C	0.6585	-0.0145	0.0018	4.87e-16	8.04e-05	64.8918	Body mass index
rs1421334	8	30865733	A	C	0.4546	0.0135	0.0017	3.11e-15	7.82e-05	63.0621	Body mass index
rs72673947	8	118884379	A	G	0.8902	-0.0223	0.0031	4.11e-13	6.41e-05	51.747	Body mass index
rs2196618	8	85089437	A	G	0.2634	-0.0137	0.0019	1.49e-12	6.44e-05	51.9916	Body mass index
rs12681792	8	62054463	A	C	0.2024	0.015	0.0021	2.88e-12	6.32e-05	51.0203	Body mass index
rs10099330	8	143383694	A	G	0.538	-0.0119	0.0017	3.22e-12	6.07e-05	48.9999	Body mass index
rs11781222	8	23389571	T	C	0.853	0.0167	0.0024	3.25e-12	6e-05	48.4183	Body mass index
rs3134358	8	101958433	T	G	0.6192	0.0122	0.0018	3.85e-12	5.69e-05	45.9382	Body mass index
rs2616192	8	20668624	T	G	0.6789	0.0128	0.0018	3.87e-12	6.27e-05	50.5678	Body mass index
rs11782074	8	142617096	T	G	0.3675	0.0124	0.0018	4.24e-12	5.88e-05	47.4567	Body mass index
rs2959592	8	17002725	T	C	0.8088	0.0141	0.002	5.65e-12	6.16e-05	49.7024	Body mass index
rs2466103	8	32412304	T	G	0.6928	-0.0121	0.0018	8e-12	5.6e-05	45.1882	Body mass index
rs10092723	8	67194710	A	C	0.2494	-0.0133	0.002	1.17e-11	5.48e-05	44.2224	Body mass index
rs16906845	8	138215228	A	G	0.06	-0.0244	0.0036	1.32e-11	5.69e-05	45.9382	Body mass index
rs16907751	8	81375457	T	C	0.0877	-0.0194	0.0029	1.63e-11	5.55e-05	44.7514	Body mass index
rs1982441	8	28021769	T	G	0.1322	0.017	0.0025	2.17e-11	5.73e-05	46.2399	Body mass index
rs1658820	8	4288577	T	G	0.2389	0.0132	0.002	3.77e-11	5.4e-05	43.5599	Body mass index
rs2170382	8	74689288	T	C	0.1103	0.0177	0.0027	4.26e-11	5.33e-05	42.9752	Body mass index
rs117176448	8	27261138	C	G	0.9067	-0.0213	0.0033	7.39e-11	5.16e-05	41.6611	Body mass index
rs6468266	8	34380276	A	T	0.4176	-0.0113	0.0017	7.71e-11	5.48e-05	44.1833	Body mass index
rs6472125	8	64752533	A	G	0.5118	0.0109	0.0017	1.02e-10	5.1e-05	41.1106	Body mass index
rs2543132	8	15536311	C	G	0.8087	0.0139	0.0021	1.02e-10	5.43e-05	43.8117	Body mass index
rs12546331	8	87505968	T	C	0.508	0.0108	0.0017	2.09e-10	5e-05	40.3598	Body mass index
rs2954021	8	126482077	A	G	0.5089	-0.0107	0.0017	2.41e-10	4.91e-05	39.6158	Body mass index
rs12675063	8	132879047	A	T	0.87	-0.0158	0.0025	2.7e-10	4.95e-05	39.9423	Body mass index
rs6469351	8	112353205	T	C	0.6719	0.0111	0.0018	3.72e-10	4.71e-05	38.0277	Body mass index
rs9297524	8	89637919	T	C	0.6874	0.0113	0.0018	5.49e-10	4.88e-05	39.4104	Body mass index
rs881301	8	38332318	T	C	0.5836	-0.0106	0.0017	7.55e-10	4.82e-05	38.8788	Body mass index
rs2081493	8	25651528	C	G	0.2997	0.0112	0.0018	1.3e-09	4.8e-05	38.716	Body mass index
rs77883185	8	85620323	T	C	0.0505	0.0265	0.0044	2.26e-09	4.5e-05	36.2732	Body mass index
rs1899898	8	93240419	T	C	0.6594	0.0107	0.0018	2.96e-09	4.38e-05	35.3363	Body mass index
rs1383592	8	106430676	A	G	0.212	0.0122	0.0021	4.92e-09	4.18e-05	33.7505	Body mass index
rs78686130	8	4128311	T	C	0.3104	-0.0119	0.0021	1.17e-08	3.98e-05	32.111	Body mass index
rs7836762	8	33667153	A	G	0.4934	0.0096	0.0017	1.36e-08	3.95e-05	31.8892	Body mass index
rs11784406	8	60856330	T	C	0.3801	-0.0111	0.002	1.36e-08	3.82e-05	30.8024	Body mass index
rs11778934	8	116551405	C	G	0.4582	0.0109	0.0019	1.42e-08	4.08e-05	32.9113	Body mass index
rs6991323	8	124149944	T	C	0.3466	-0.0099	0.0018	1.93e-08	3.75e-05	30.2499	Body mass index
rs73225274	8	21088909	A	G	0.8649	-0.0156	0.0028	2.33e-08	3.85e-05	31.0407	Body mass index
rs2252152	8	105263751	A	T	0.5761	0.0096	0.0017	2.53e-08	3.95e-05	31.8892	Body mass index
rs1412235	9	28410996	C	G	0.3151	0.0237	0.0017	2.28e-42	0.00024083	194.356	Body mass index
rs4740619	9	15634326	T	C	0.5436	0.0189	0.0016	3.15e-31	0.000172912	139.535	Body mass index
rs7025938	9	103088321	C	G	0.6798	-0.0162	0.0018	1.47e-19	0.000100382	80.9998	Body mass index
rs10733682	9	129460914	A	G	0.4594	0.0148	0.0016	1.76e-19	0.000106036	85.5623	Body mass index
rs1411431	9	16728721	A	C	0.1598	0.0229	0.0026	1.46e-18	9.61e-05	77.5753	Body mass index
rs6476617	9	37200103	A	G	0.3797	-0.0149	0.0017	1.53e-17	9.52e-05	76.8199	Body mass index
rs10992867	9	96461013	A	G	0.2687	0.0162	0.0019	3.2e-17	9.01e-05	72.6979	Body mass index
rs1928295	9	120378483	T	C	0.5712	0.0134	0.0016	2.23e-16	8.69e-05	70.1405	Body mass index
rs970433	9	11859691	T	G	0.6302	0.0138	0.0018	5.91e-15	7.28e-05	58.7776	Body mass index
rs10818810	9	126096522	A	G	0.3906	0.0131	0.0017	7.71e-15	7.36e-05	59.3805	Body mass index
rs6477694	9	111932342	T	C	0.6415	-0.0126	0.0017	6.57e-14	6.81e-05	54.9341	Body mass index
rs4740383	9	133783566	A	G	0.4185	0.0131	0.0018	7.03e-14	6.56e-05	52.9659	Body mass index
rs7871866	9	131027982	C	G	0.1596	0.0179	0.0024	7.56e-14	6.89e-05	55.6266	Body mass index
rs10971721	9	33827694	T	C	0.1039	-0.0201	0.0028	3.19e-13	6.39e-05	51.5318	Body mass index
rs3811125	9	94187247	T	C	0.2806	-0.0152	0.0021	9.42e-13	6.49e-05	52.3899	Body mass index
rs7357754	9	92207308	A	G	0.4985	-0.012	0.0017	1.81e-12	6.18e-05	49.8269	Body mass index
rs12238336	9	29716655	T	C	0.3828	-0.0121	0.0017	3.76e-12	6.28e-05	50.6608	Body mass index
rs7024334	9	109072075	T	G	0.2254	0.0135	0.002	4.71e-12	5.65e-05	45.5624	Body mass index
rs2134858	9	73837155	T	C	0.5119	-0.0117	0.0017	5.87e-12	5.87e-05	47.3667	Body mass index
rs1187352	9	87293457	T	C	0.3426	-0.012	0.0018	2.61e-11	5.51e-05	44.4443	Body mass index
rs1634350	9	81334684	A	C	0.4355	0.0114	0.0017	3.19e-11	5.57e-05	44.9687	Body mass index
rs10968114	9	27800007	A	C	0.5331	0.0113	0.0017	3.3e-11	5.48e-05	44.1833	Body mass index
rs944340	9	127060431	T	C	0.4162	0.0112	0.0017	5.66e-11	5.38e-05	43.4047	Body mass index
rs7031064	9	14455076	A	G	0.5267	0.011	0.0017	1.22e-10	5.19e-05	41.8684	Body mass index
rs7042372	9	6959840	A	G	0.6671	0.0115	0.0018	1.47e-10	5.06e-05	40.8178	Body mass index
rs10984756	9	122651784	C	G	0.9051	-0.0176	0.0028	4.37e-10	4.9e-05	39.5101	Body mass index
rs2777768	9	84186734	A	G	0.7228	0.0119	0.0019	6.38e-10	4.86e-05	39.227	Body mass index
rs10965780	9	23341715	C	G	0.4098	-0.0107	0.0017	8.56e-10	4.91e-05	39.6158	Body mass index
rs9785285	9	126520068	T	C	0.7913	-0.0127	0.0021	1.1e-09	4.53e-05	36.5736	Body mass index
rs10818099	9	120652085	A	T	0.4377	-0.0104	0.0017	1.15e-09	4.64e-05	37.4255	Body mass index
rs11792069	9	140646121	A	G	0.8282	0.014	0.0023	1.83e-09	4.59e-05	37.0509	Body mass index
rs3829849	9	129390800	T	C	0.3515	0.0099	0.0017	2.54e-09	4.2e-05	33.9134	Body mass index
rs13291723	9	80510077	A	G	0.5581	0.0113	0.0019	2.74e-09	4.38e-05	35.3711	Body mass index
rs13298187	9	102086525	C	G	0.4348	-0.0102	0.0017	3.01e-09	4.46e-05	35.9999	Body mass index
rs17720922	9	31030917	T	C	0.1875	0.0128	0.0022	4.18e-09	4.2e-05	33.8512	Body mass index
rs10858334	9	137989785	C	G	0.8484	-0.0148	0.0025	4.91e-09	4.34e-05	35.0463	Body mass index
rs10118878	9	104395970	A	G	0.4821	0.0099	0.0017	5.8e-09	4.2e-05	33.9134	Body mass index
rs11790280	9	14651283	T	C	0.6102	-0.0102	0.0017	5.96e-09	4.46e-05	35.9999	Body mass index
rs4308812	9	124613278	A	G	0.4113	0.0107	0.0018	7.98e-09	4.38e-05	35.3363	Body mass index
rs9408879	9	118640119	T	C	0.3758	-0.01	0.0018	1.04e-08	3.83e-05	30.8641	Body mass index
rs10817191	9	114348860	C	G	0.441	0.0099	0.0017	1.21e-08	4.2e-05	33.9134	Body mass index
rs10990303	9	98410405	T	C	0.2318	-0.0112	0.002	1.25e-08	3.89e-05	31.3599	Body mass index
rs684639	9	79312579	A	T	0.4123	-0.0098	0.0017	1.39e-08	4.12e-05	33.2318	Body mass index
rs1335126	9	31176989	A	T	0.2641	0.0111	0.002	1.53e-08	3.82e-05	30.8024	Body mass index
rs12380880	9	88912765	T	C	0.2255	-0.0114	0.002	1.94e-08	4.03e-05	32.4899	Body mass index
rs10118866	9	10119157	T	G	0.2285	0.0113	0.002	1.99e-08	3.96e-05	31.9224	Body mass index
rs4601460	9	134849254	A	G	0.3218	0.0114	0.002	2.13e-08	4.03e-05	32.4899	Body mass index
rs28670671	9	140363045	T	C	0.7119	0.0122	0.0022	2.27e-08	3.81e-05	30.752	Body mass index
rs10757259	9	2198033	A	C	0.2477	-0.0113	0.002	2.74e-08	3.96e-05	31.9224	Body mass index
rs10757831	9	29282192	T	C	0.1924	0.0121	0.0022	3.11e-08	3.75e-05	30.2499	Body mass index
rs4741032	9	10408149	A	C	0.1363	0.0125	0.0023	4.06e-08	3.66e-05	29.5368	Body mass index
rs7084454	10	21821274	A	G	0.3086	0.0198	0.0018	4.51e-27	0.000149946	121	Body mass index
rs7903146	10	114758349	T	C	0.2787	-0.0178	0.0018	1.67e-23	0.000121188	97.7899	Body mass index
rs2439823	10	99778226	A	G	0.4514	-0.0165	0.0017	6.51e-22	0.000116744	94.2039	Body mass index
rs12413409	10	104719096	A	G	0.074	0.0267	0.0029	4.73e-20	0.00010505	84.7667	Body mass index
rs41310284	10	102447647	A	C	0.097	-0.029	0.0032	3.98e-19	0.000101781	82.1287	Body mass index
rs7899106	10	87410904	A	G	0.9496	-0.0327	0.0037	1.72e-18	9.68e-05	78.1072	Body mass index
rs17636031	10	126594078	T	C	0.7244	-0.0154	0.0018	3.87e-17	9.07e-05	73.1973	Body mass index
rs10761785	10	65318766	T	G	0.5136	-0.0133	0.0016	3.47e-16	8.56e-05	69.0975	Body mass index
rs10886017	10	118672531	A	C	0.2413	0.0146	0.0019	4.47e-15	7.32e-05	59.0469	Body mass index
rs10788494	10	88110925	C	G	0.4835	0.0132	0.0017	5.51e-15	7.47e-05	60.2905	Body mass index
rs4880341	10	133992689	T	C	0.5725	-0.013	0.0017	3.06e-14	7.25e-05	58.4774	Body mass index
rs12765914	10	34013507	T	C	0.0801	0.0226	0.0031	1.96e-13	6.59e-05	53.1487	Body mass index
rs12098284	10	76047464	T	C	0.1212	0.0184	0.0026	9.87e-13	6.21e-05	50.0827	Body mass index
rs845084	10	125220036	A	G	0.2666	0.0136	0.0019	3.22e-12	6.35e-05	51.2353	Body mass index
rs7893571	10	16750129	T	G	0.6736	0.0125	0.0018	5.83e-12	5.98e-05	48.2252	Body mass index
rs4746339	10	77656509	A	T	0.2601	-0.0131	0.0019	1.18e-11	5.89e-05	47.5373	Body mass index
rs6602411	10	10264200	T	C	0.1755	0.0147	0.0022	5.98e-11	5.53e-05	44.6466	Body mass index
rs11001963	10	78760959	T	C	0.55	0.0112	0.0017	8.54e-11	5.38e-05	43.4047	Body mass index
rs12259464	10	53680099	A	G	0.4811	0.0109	0.0017	1.48e-10	5.1e-05	41.1106	Body mass index
rs2933451	10	66626611	A	C	0.669	-0.0129	0.002	1.98e-10	5.16e-05	41.6024	Body mass index
rs10829164	10	27318370	T	C	0.1468	0.0151	0.0024	2.37e-10	4.91e-05	39.585	Body mass index
rs2450448	10	93062111	A	T	0.6874	0.0128	0.0021	3.93e-10	4.6e-05	37.1518	Body mass index
rs2542615	10	131128952	T	C	0.6611	-0.0112	0.0018	5.21e-10	4.8e-05	38.716	Body mass index
rs7070670	10	61842645	T	C	0.3228	-0.0126	0.0021	7.14e-10	4.46e-05	35.9999	Body mass index
rs3851083	10	33862727	A	G	0.4369	-0.01	0.0016	8.69e-10	4.84e-05	39.0624	Body mass index
rs10763587	10	52356264	T	C	0.3167	0.0111	0.0019	2.88e-09	4.23e-05	34.1301	Body mass index
rs1277733	10	18562538	T	C	0.7664	0.012	0.002	4.3e-09	4.46e-05	35.9999	Body mass index
rs76638898	10	21099584	A	G	0.0234	-0.0376	0.0065	8.15e-09	4.15e-05	33.4617	Body mass index
rs12776880	10	19776828	A	T	0.7208	0.0109	0.0019	8.59e-09	4.08e-05	32.9113	Body mass index
rs11001259	10	76807650	A	T	0.1767	-0.0138	0.0024	1.22e-08	4.1e-05	33.0624	Body mass index
rs1993414	10	63403235	T	G	0.9402	0.0189	0.0034	1.73e-08	3.83e-05	30.9004	Body mass index
rs36029912	10	102465253	T	C	0.9505	-0.0247	0.0044	2.26e-08	3.91e-05	31.5128	Body mass index
rs11251352	10	2585792	A	G	0.4084	-0.0096	0.0017	2.64e-08	3.95e-05	31.8892	Body mass index
rs1890966	10	99094436	A	G	0.3314	0.0113	0.002	3.02e-08	3.96e-05	31.9224	Body mass index
rs4523610	10	122069448	T	C	0.7224	-0.0108	0.002	3.16e-08	3.61e-05	29.1599	Body mass index
rs9787495	10	103206115	A	G	0.425	-0.0094	0.0017	3.81e-08	3.79e-05	30.5743	Body mass index
rs35808802	10	97143826	T	C	0.9405	0.0221	0.004	3.91e-08	3.78e-05	30.5255	Body mass index
rs73423977	10	120495772	T	C	0.8995	-0.0174	0.0032	3.96e-08	3.66e-05	29.5663	Body mass index
rs7358274	10	128464019	T	C	0.2931	-0.0117	0.0021	4.51e-08	3.85e-05	31.0407	Body mass index
rs1249156	10	79979737	T	C	0.2872	-0.0102	0.0019	4.54e-08	3.57e-05	28.8199	Body mass index
rs6265	11	27679916	T	C	0.1836	-0.0413	0.0021	7.4e-89	0.000479147	386.777	Body mass index
rs7124681	11	47529947	A	C	0.4162	0.0257	0.0016	3.96e-55	0.000319671	258.003	Body mass index
rs2862996	11	43653833	T	G	0.7012	-0.0216	0.0017	3.6e-35	0.00020005	161.439	Body mass index
rs4256980	11	8673939	C	G	0.3305	-0.0187	0.0017	8.63e-29	0.000149946	121	Body mass index
rs12286929	11	115022404	A	G	0.5007	-0.0177	0.0016	1.93e-27	0.000151655	122.379	Body mass index
rs7102454	11	65594820	T	C	0.6437	-0.0168	0.0018	3.84e-21	0.000107955	87.1109	Body mass index
rs900144	11	13294268	T	C	0.5784	0.0148	0.0017	1.53e-18	9.39e-05	75.7922	Body mass index
rs12364470	11	134601012	T	G	0.8535	-0.0187	0.0022	2.18e-17	8.95e-05	72.2498	Body mass index
rs7944782	11	130795698	T	G	0.5016	-0.0144	0.0017	3.61e-17	8.89e-05	71.7507	Body mass index
rs592483	11	69445173	T	C	0.5933	-0.0137	0.0017	1.53e-16	8.05e-05	64.9445	Body mass index
rs893006	11	64365796	A	C	0.7211	0.0145	0.0018	2.83e-16	8.04e-05	64.8918	Body mass index
rs3825061	11	118944675	T	C	0.3863	0.014	0.0017	6.15e-16	8.4e-05	67.8199	Body mass index
rs2065418	11	30422068	T	G	0.646	0.0139	0.0018	6.07e-15	7.39e-05	59.6326	Body mass index
rs2007518	11	132639606	A	G	0.5618	-0.013	0.0017	1.96e-14	7.25e-05	58.4774	Body mass index
rs329651	11	133767622	T	G	0.806	0.016	0.0021	2.13e-14	7.19e-05	58.0497	Body mass index
rs349088	11	84814393	A	C	0.4777	-0.013	0.0017	3.5e-14	7.25e-05	58.4774	Body mass index
rs10742752	11	45438374	T	C	0.3761	-0.0123	0.0017	1.2e-13	6.49e-05	52.3494	Body mass index
rs1557765	11	17403639	T	C	0.3889	-0.0122	0.0017	2.61e-13	6.38e-05	51.5016	Body mass index
rs4755713	11	43532201	T	C	0.6032	-0.0141	0.0019	3.08e-13	6.83e-05	55.0719	Body mass index
rs12421848	11	891338	A	G	0.3962	-0.0141	0.0019	3.99e-13	6.83e-05	55.0719	Body mass index
rs11218510	11	121922587	A	G	0.3949	-0.014	0.002	6.79e-13	6.07e-05	48.9999	Body mass index
rs118081010	11	46174948	T	C	0.0165	0.0518	0.0075	5.28e-12	5.91e-05	47.7019	Body mass index
rs7120873	11	49459474	T	C	0.1153	0.018	0.0026	6.12e-12	5.94e-05	47.9289	Body mass index
rs12282785	11	76476030	A	C	0.2204	-0.0157	0.0023	1.43e-11	5.77e-05	46.5953	Body mass index
rs10892873	11	122535333	C	G	0.3614	0.0118	0.0018	1.75e-11	5.33e-05	42.9752	Body mass index
rs4923597	11	29250910	A	G	0.4107	-0.0115	0.0017	3.57e-11	5.67e-05	45.7611	Body mass index
rs2458763	11	131454614	T	G	0.4269	-0.0127	0.0019	4.49e-11	5.54e-05	44.6786	Body mass index
rs61903695	11	89922417	A	G	0.751	-0.0145	0.0022	4.54e-11	5.38e-05	43.44	Body mass index
rs10838202	11	43939764	C	G	0.5563	0.0113	0.0017	5.54e-11	5.48e-05	44.1833	Body mass index
rs76942203	11	116973247	A	G	0.0587	0.0263	0.0041	9.08e-11	5.1e-05	41.1474	Body mass index
rs2605603	11	93221105	A	G	0.4812	-0.0103	0.0016	2.04e-10	5.14e-05	41.4413	Body mass index
rs10840606	11	2234690	A	G	0.817	-0.0146	0.0023	2.21e-10	4.99e-05	40.2948	Body mass index
rs7123876	11	72444583	T	C	0.7494	-0.0118	0.0019	2.92e-10	4.78e-05	38.5705	Body mass index
rs223058	11	32125855	A	G	0.3349	-0.0114	0.0018	3.29e-10	4.97e-05	40.111	Body mass index
rs2155645	11	112912947	T	C	0.259	-0.0114	0.0019	8.17e-10	4.46e-05	35.9999	Body mass index
rs11023948	11	16481965	T	C	0.7976	-0.0121	0.002	8.41e-10	4.54e-05	36.6024	Body mass index
rs719802	11	113234679	T	C	0.3974	0.0106	0.0017	9.79e-10	4.82e-05	38.8788	Body mass index
rs61887841	11	27468973	T	G	0.7916	-0.0142	0.0024	1.4e-09	4.34e-05	35.0069	Body mass index
rs2291487	11	46456344	T	C	0.1594	0.0132	0.0022	1.73e-09	4.46e-05	35.9999	Body mass index
rs2513999	11	103019633	A	G	0.1593	-0.0154	0.0026	3.07e-09	4.35e-05	35.0828	Body mass index
rs10790809	11	126372550	A	G	0.4369	-0.0113	0.0019	3.19e-09	4.38e-05	35.3711	Body mass index
rs6591407	11	56914157	A	C	0.1984	-0.0124	0.0021	3.58e-09	4.32e-05	34.8661	Body mass index
rs3750944	11	6239344	A	G	0.5635	-0.0103	0.0018	4.74e-09	4.06e-05	32.7437	Body mass index
rs2054117	11	11796897	T	G	0.5407	-0.0098	0.0017	9.13e-09	4.12e-05	33.2318	Body mass index
rs198448	11	61500487	T	C	0.401	-0.01	0.0017	9.14e-09	4.29e-05	34.602	Body mass index
rs1941213	11	133125329	A	C	0.7114	0.0108	0.0019	1.59e-08	4e-05	32.3102	Body mass index
rs11246136	11	371265	A	C	0.1021	-0.0167	0.003	2.03e-08	3.84e-05	30.9877	Body mass index
rs1400759	11	110965115	A	C	0.6487	-0.0101	0.0018	2.27e-08	3.9e-05	31.4845	Body mass index
rs497261	11	68192244	T	C	0.6732	0.0113	0.002	2.47e-08	3.96e-05	31.9224	Body mass index
rs1318241	11	77930792	T	C	0.147	-0.0123	0.0022	2.56e-08	3.87e-05	31.2582	Body mass index
rs513249	11	114032592	A	T	0.2501	0.0122	0.0022	2.57e-08	3.81e-05	30.752	Body mass index
rs8176786	11	20959394	T	C	0.056	0.0217	0.0039	3.47e-08	3.84e-05	30.9592	Body mass index
rs3019466	11	92476178	T	C	0.1677	-0.0128	0.0024	4.91e-08	3.53e-05	28.4444	Body mass index
rs7138803	12	50247468	A	G	0.387	0.0297	0.0017	3.1e-71	0.000378152	305.221	Body mass index
rs11611246	12	939480	T	G	0.199	0.0223	0.002	2.04e-28	0.000154063	124.322	Body mass index
rs12369179	12	122963550	T	C	0.085	-0.034	0.0031	2.32e-28	0.000149068	120.291	Body mass index
rs6539064	12	103706754	C	G	0.7468	0.0194	0.0019	1.14e-23	0.000129198	104.255	Body mass index
rs6606686	12	110903380	C	G	0.6969	-0.0156	0.0017	3.57e-19	0.000104357	84.2074	Body mass index
rs12316047	12	108393845	A	G	0.2392	-0.0174	0.002	1.34e-17	9.38e-05	75.6898	Body mass index
rs10506971	12	89757937	A	G	0.5521	-0.0142	0.0017	4.69e-17	8.65e-05	69.7715	Body mass index
rs11181001	12	41948196	A	G	0.4806	0.0136	0.0016	1.17e-16	8.95e-05	72.2498	Body mass index
rs651548	12	99560183	A	G	0.3634	0.0146	0.0018	2.38e-16	8.15e-05	65.79	Body mass index
rs2271189	12	56494991	A	G	0.396	-0.0141	0.0018	9.26e-16	7.6e-05	61.361	Body mass index
rs10842240	12	24060075	C	G	0.1256	0.0195	0.0025	1.21e-14	7.54e-05	60.8398	Body mass index
rs7133378	12	124409502	A	G	0.3335	0.0127	0.0017	2.93e-13	6.92e-05	55.8096	Body mass index
rs4759075	12	54667285	T	C	0.5794	0.0118	0.0016	4.49e-13	6.74e-05	54.3905	Body mass index
rs650198	12	69674595	T	C	0.7294	-0.0137	0.0019	6.43e-13	6.44e-05	51.9916	Body mass index
rs11066188	12	112610714	A	G	0.3762	-0.0114	0.0016	3.05e-12	6.29e-05	50.7655	Body mass index
rs11044430	12	19287416	A	T	0.844	0.0161	0.0023	3.77e-12	6.07e-05	48.9999	Body mass index
rs11115176	12	82465797	T	C	0.7839	0.0131	0.0019	6.79e-12	5.89e-05	47.5373	Body mass index
rs7961979	12	121671261	A	C	0.1314	0.0177	0.0026	7.26e-12	5.74e-05	46.3446	Body mass index
rs11170468	12	39430048	A	C	0.7826	0.013	0.0019	1.12e-11	5.8e-05	46.8143	Body mass index
rs11105839	12	91237920	A	T	0.3729	-0.0113	0.0017	1.25e-11	5.48e-05	44.1833	Body mass index
rs12422552	12	14413931	C	G	0.2689	-0.0131	0.0019	1.78e-11	5.89e-05	47.5373	Body mass index
rs1819844	12	68205604	A	G	0.1694	0.0142	0.0021	2.13e-11	5.67e-05	45.7232	Body mass index
rs11066871	12	114432613	T	C	0.0707	-0.0224	0.0034	2.3e-11	5.38e-05	43.4047	Body mass index
rs10744146	12	17212881	A	G	0.5355	-0.0113	0.0017	2.54e-11	5.48e-05	44.1833	Body mass index
rs7975187	12	60964108	A	G	0.7712	-0.0137	0.0021	3.86e-11	5.27e-05	42.56	Body mass index
rs1126930	12	49399132	C	G	0.0339	0.0341	0.0053	1e-10	5.13e-05	41.3958	Body mass index
rs61754230	12	72179446	T	C	0.0189	0.0451	0.007	1.2e-10	5.14e-05	41.5103	Body mass index
rs10772055	12	33379440	C	G	0.8709	-0.0147	0.0023	1.46e-10	5.06e-05	40.8487	Body mass index
rs11614340	12	133426483	T	C	0.7066	-0.0117	0.0018	1.87e-10	5.24e-05	42.2499	Body mass index
rs7968390	12	118414697	A	G	0.6844	0.0116	0.0018	2.43e-10	5.15e-05	41.5308	Body mass index
rs10850777	12	117596788	A	G	0.4388	0.0108	0.0017	2.65e-10	5e-05	40.3598	Body mass index
rs2108635	12	2159556	A	G	0.6479	-0.0122	0.002	7.31e-10	4.61e-05	37.2099	Body mass index
rs113397893	12	57611285	A	G	0.9231	-0.0222	0.0036	8.7e-10	4.71e-05	38.0277	Body mass index
rs11608710	12	23753927	T	G	0.94	-0.0247	0.0041	1.44e-09	4.5e-05	36.2932	Body mass index
rs3825393	12	109883374	T	C	0.358	-0.0102	0.0017	1.87e-09	4.46e-05	35.9999	Body mass index
rs621042	12	18789007	A	C	0.4543	-0.0103	0.0017	2e-09	4.55e-05	36.7093	Body mass index
rs55966114	12	97584357	T	C	0.1885	0.0146	0.0024	2.47e-09	4.59e-05	37.0069	Body mass index
rs7134628	12	53785861	A	G	0.1019	0.0168	0.0028	2.59e-09	4.46e-05	35.9999	Body mass index
rs3897102	12	123492112	T	C	0.4076	0.0116	0.0019	2.94e-09	4.62e-05	37.2741	Body mass index
rs7975791	12	49413486	T	C	0.0469	-0.0249	0.0043	9.02e-09	4.16e-05	33.5321	Body mass index
rs11056875	12	16470918	T	C	0.1614	0.0136	0.0024	9.35e-09	3.98e-05	32.111	Body mass index
rs1896124	12	116097056	A	G	0.3626	0.0101	0.0018	9.97e-09	3.9e-05	31.4845	Body mass index
rs11109097	12	97928437	T	C	0.6919	-0.0103	0.0018	1.49e-08	4.06e-05	32.7437	Body mass index
rs11246991	12	132688115	T	C	0.1261	0.0145	0.0026	2e-08	3.85e-05	31.102	Body mass index
rs4077093	12	51593616	T	G	0.2088	0.012	0.0022	3.1e-08	3.69e-05	29.752	Body mass index
rs2269828	12	47471439	A	G	0.3114	-0.0097	0.0018	3.98e-08	3.6e-05	29.0401	Body mass index
rs7306544	12	132439381	T	C	0.8813	-0.0142	0.0026	4.04e-08	3.7e-05	29.8283	Body mass index
rs73096560	12	39996693	A	T	0.9808	-0.0379	0.0069	4.44e-08	3.74e-05	30.1703	Body mass index
rs4391884	12	84283859	T	G	0.6521	0.0109	0.002	4.57e-08	3.68e-05	29.7024	Body mass index
rs12429545	13	54102206	A	G	0.1218	0.0313	0.0024	1.42e-37	0.000210761	170.085	Body mass index
rs1441264	13	79580919	A	G	0.5846	0.0174	0.0017	7.6e-25	0.000129826	104.761	Body mass index
rs9569808	13	58631525	A	G	0.7558	0.0195	0.002	2.12e-22	0.000117808	95.0623	Body mass index
rs9595908	13	33184288	T	C	0.6427	0.0154	0.0017	3.73e-20	0.000101699	82.0621	Body mass index
rs1967772	13	28036062	A	G	0.2719	-0.0173	0.0019	9.4e-20	0.000102744	82.9056	Body mass index
rs1927790	13	96922191	T	C	0.606	-0.014	0.0016	1.57e-17	9.49e-05	76.5623	Body mass index
rs722122	13	59399034	A	C	0.7604	-0.0164	0.002	2.42e-16	8.33e-05	67.2398	Body mass index
rs12868881	13	112218924	A	T	0.4066	0.0138	0.0017	1.4e-15	8.17e-05	65.896	Body mass index
rs77432547	13	86494817	A	G	0.7229	-0.017	0.0021	1.44e-15	8.12e-05	65.5327	Body mass index
rs9540493	13	66205704	A	G	0.458	0.0129	0.0017	7.85e-15	7.14e-05	57.5812	Body mass index
rs1045411	13	31033232	T	C	0.2807	-0.0139	0.0019	6.66e-14	6.63e-05	53.5206	Body mass index
rs17574378	13	99116384	T	C	0.7267	0.014	0.0019	7.25e-14	6.73e-05	54.2935	Body mass index
rs9603697	13	40783323	T	C	0.3184	0.0134	0.0018	1.69e-13	6.87e-05	55.4196	Body mass index
rs9522183	13	111977280	T	G	0.5492	-0.0135	0.0019	2.1e-12	6.26e-05	50.4846	Body mass index
rs9579775	13	20616557	A	C	0.8669	-0.02	0.0029	9.23e-12	5.89e-05	47.5623	Body mass index
rs9571687	13	67472713	A	C	0.3404	-0.0122	0.0018	1.53e-11	5.69e-05	45.9382	Body mass index
rs962796	13	54385284	T	C	0.1937	0.014	0.0021	1.88e-11	5.51e-05	44.4443	Body mass index
rs9888533	13	107854612	T	C	0.5302	0.0125	0.0019	1.38e-10	5.36e-05	43.2824	Body mass index
rs1394879	13	62683659	C	G	0.3998	0.011	0.0017	1.67e-10	5.19e-05	41.8684	Body mass index
rs9531786	13	85983968	C	G	0.3715	-0.0111	0.0018	4.11e-10	4.71e-05	38.0277	Body mass index
rs8181823	13	65477940	A	C	0.2344	-0.0125	0.002	4.36e-10	4.84e-05	39.0624	Body mass index
rs9527455	13	56465597	A	C	0.2325	-0.0121	0.002	1.85e-09	4.54e-05	36.6024	Body mass index
rs9514131	13	104090848	T	G	0.1289	-0.0155	0.0026	2.92e-09	4.4e-05	35.5399	Body mass index
rs41284828	13	50963685	A	G	0.0302	-0.0341	0.0057	3e-09	4.44e-05	35.7897	Body mass index
rs1343604	13	53649813	A	C	0.1732	-0.013	0.0022	4.59e-09	4.33e-05	34.9173	Body mass index
rs2322622	13	60497331	T	C	0.6472	-0.0098	0.0017	4.64e-09	4.12e-05	33.2318	Body mass index
rs1960782	13	54703134	A	G	0.8335	-0.0183	0.0032	9e-09	4.05e-05	32.704	Body mass index
rs7998796	13	81020036	A	G	0.6709	-0.0102	0.0018	1.69e-08	3.98e-05	32.111	Body mass index
rs9544930	13	36236428	A	G	0.1399	-0.0136	0.0024	2.18e-08	3.98e-05	32.111	Body mass index
rs76134593	13	90395288	T	G	0.0218	0.0368	0.0066	2.38e-08	3.85e-05	31.089	Body mass index
rs6491206	13	27924585	C	G	0.3601	-0.011	0.002	2.97e-08	3.75e-05	30.2499	Body mass index
rs4349008	13	105803056	A	G	0.0623	0.0204	0.0037	3.04e-08	3.77e-05	30.3988	Body mass index
rs4771276	13	98230575	A	C	0.7042	-0.0103	0.0019	3.17e-08	3.64e-05	29.3877	Body mass index
rs7144011	14	79940383	T	G	0.2334	0.0263	0.002	2.37e-40	0.000214276	172.922	Body mass index
rs10132280	14	25928179	A	C	0.311	-0.0214	0.0018	2.28e-33	0.000175155	141.345	Body mass index
rs12885454	14	29736838	A	C	0.3559	-0.018	0.0017	5.44e-26	0.000138932	112.11	Body mass index
rs7161194	14	101529005	A	G	0.3437	0.019	0.0019	2.23e-24	0.000123926	99.9998	Body mass index
rs942066	14	94031914	A	G	0.373	-0.0202	0.002	2.36e-24	0.000126416	102.01	Body mass index
rs17522122	14	33302882	T	G	0.4667	0.0167	0.0017	7.93e-24	0.000119591	96.5015	Body mass index
rs3803286	14	103246470	A	G	0.3407	0.0178	0.0018	2.75e-23	0.000121188	97.7899	Body mass index
rs2010281	14	103862322	A	G	0.3466	-0.0155	0.0017	4.97e-20	0.000103024	83.1313	Body mass index
rs4900714	14	47302219	T	G	0.4776	0.015	0.0017	1e-18	9.65e-05	77.8545	Body mass index
rs10483389	14	30495719	T	C	0.041	0.0334	0.0041	3.04e-16	8.22e-05	66.3627	Body mass index
rs217669	14	62360075	T	C	0.7224	-0.0172	0.0021	6.27e-16	8.31e-05	67.0837	Body mass index
rs1951455	14	91512339	T	C	0.2813	-0.0148	0.0019	6.05e-15	7.52e-05	60.6757	Body mass index
rs7141307	14	88375040	T	C	0.7397	-0.0141	0.002	5.95e-13	6.16e-05	49.7024	Body mass index
rs3902951	14	69789755	T	G	0.7691	-0.0134	0.0019	2.88e-12	6.16e-05	49.7395	Body mass index
rs1958898	14	40886886	C	G	0.2098	-0.0146	0.0021	4.23e-12	5.99e-05	48.3355	Body mass index
rs12147845	14	101144596	T	C	0.1115	0.0187	0.0027	4.97e-12	5.94e-05	47.9683	Body mass index
rs3850422	14	99671788	A	G	0.4255	-0.0112	0.0016	6.76e-12	6.07e-05	48.9999	Body mass index
rs12889085	14	42885336	A	G	0.5777	-0.0132	0.0019	8.28e-12	5.98e-05	48.2658	Body mass index
rs6574100	14	73323682	A	T	0.5887	0.0118	0.0017	1.1e-11	5.97e-05	48.1798	Body mass index
rs7159965	14	102780553	C	G	0.8288	-0.0144	0.0022	1.12e-10	5.31e-05	42.8429	Body mass index
rs17105272	14	77529783	T	C	0.3189	0.0117	0.0018	1.73e-10	5.24e-05	42.2499	Body mass index
rs9805893	14	40105994	A	C	0.7978	-0.0155	0.0025	8.98e-10	4.76e-05	38.4399	Body mass index
rs6573463	14	63352049	A	C	0.356	0.0101	0.0017	2.41e-09	4.37e-05	35.2975	Body mass index
rs76420714	14	35628729	T	C	0.9018	0.019	0.0032	3.6e-09	4.37e-05	35.2538	Body mass index
rs11624311	14	79453542	A	G	0.2431	-0.0121	0.0021	4.1e-09	4.11e-05	33.1995	Body mass index
rs2526919	14	73107771	A	G	0.4785	-0.0101	0.0017	4.23e-09	4.37e-05	35.2975	Body mass index
rs4517716	14	83013876	C	G	0.7924	-0.0117	0.002	4.27e-09	4.24e-05	34.2224	Body mass index
rs61983990	14	41475003	A	G	0.0802	0.0198	0.0035	1.91e-08	3.97e-05	32.0032	Body mass index
rs17761028	14	97455839	T	C	0.9438	0.0239	0.0042	1.94e-08	4.01e-05	32.3814	Body mass index
rs8022717	14	60111221	A	G	0.3491	-0.0099	0.0018	2.62e-08	3.75e-05	30.2499	Body mass index
rs17096510	14	98616999	A	C	0.87	0.0141	0.0025	3.05e-08	3.94e-05	31.8095	Body mass index
rs2296325	14	65414379	T	C	0.1917	0.0133	0.0024	3.7e-08	3.81e-05	30.71	Body mass index
rs2241423	15	68086838	A	G	0.2285	-0.0298	0.0019	3.6e-54	0.000304796	245.994	Body mass index
rs7164727	15	73093991	T	C	0.6888	0.0171	0.0017	2.38e-23	0.000125388	101.18	Body mass index
rs11633626	15	95271378	A	C	0.6313	-0.0157	0.0018	7.27e-19	9.43e-05	76.077	Body mass index
rs6493498	15	51754451	T	C	0.4465	0.0137	0.0016	4.84e-17	9.09e-05	73.3162	Body mass index
rs11855853	15	78012618	T	C	0.2593	-0.0161	0.002	1.3e-16	8.03e-05	64.8023	Body mass index
rs12914623	15	80993570	C	G	0.2722	-0.0159	0.0019	2e-16	8.68e-05	70.0303	Body mass index
rs340025	15	60908307	T	C	0.4081	-0.0127	0.0016	1.4e-14	7.81e-05	63.0038	Body mass index
rs12595749	15	79432359	A	G	0.5956	0.0131	0.0017	1.53e-14	7.36e-05	59.3805	Body mass index
rs12439798	15	46584787	T	G	0.438	0.0127	0.0017	1.21e-13	6.92e-05	55.8096	Body mass index
rs12595158	15	62316035	T	C	0.0264	-0.0382	0.0052	1.3e-13	6.69e-05	53.9658	Body mass index
rs8024806	15	53473990	T	C	0.9368	0.0254	0.0035	6.73e-13	6.53e-05	52.666	Body mass index
rs11629783	15	66741387	C	G	0.772	0.0143	0.002	1.43e-12	6.34e-05	51.1224	Body mass index
rs35364449	15	74278126	T	C	0.1053	0.0219	0.0031	2.13e-12	6.19e-05	49.9073	Body mass index
rs1559677	15	47738063	A	G	0.6097	-0.0115	0.0016	2.8e-12	6.4e-05	51.66	Body mass index
rs7498044	15	92573639	A	G	0.2134	-0.0163	0.0024	4.89e-12	5.72e-05	46.1266	Body mass index
rs1032179	15	59479266	A	T	0.7542	-0.0138	0.002	6.49e-12	5.9e-05	47.6099	Body mass index
rs11635675	15	63793238	T	G	0.6546	0.0123	0.0018	1.14e-11	5.79e-05	46.6943	Body mass index
rs7172627	15	31877690	A	G	0.523	-0.0114	0.0017	1.81e-11	5.57e-05	44.9687	Body mass index
rs58139454	15	99230162	C	G	0.2216	-0.0145	0.0023	2.57e-10	4.93e-05	39.7447	Body mass index
rs11638950	15	98301367	A	C	0.5888	0.0107	0.0017	6.25e-10	4.91e-05	39.6158	Body mass index
rs2577947	15	42037570	T	C	0.8243	-0.0135	0.0022	7.35e-10	4.67e-05	37.6549	Body mass index
rs2120442	15	53161364	A	G	0.281	0.0117	0.0019	7.36e-10	4.7e-05	37.9196	Body mass index
rs11636611	15	36391965	T	C	0.4981	0.0104	0.0017	8.85e-10	4.64e-05	37.4255	Body mass index
rs12594043	15	27034988	C	G	0.5205	0.0102	0.0017	1.31e-09	4.46e-05	35.9999	Body mass index
rs765787	15	45500047	A	G	0.8266	0.0137	0.0023	1.8e-09	4.4e-05	35.4801	Body mass index
rs2899663	15	61194234	A	G	0.4883	-0.0098	0.0016	2.07e-09	4.65e-05	37.5155	Body mass index
rs7181610	15	35826859	A	T	0.8553	0.0146	0.0025	4.5e-09	4.23e-05	34.1055	Body mass index
rs111673558	15	55469742	A	G	0.0237	-0.0368	0.0063	5.43e-09	4.23e-05	34.1203	Body mass index
rs12898464	15	29853387	T	C	0.8836	-0.0169	0.003	1.55e-08	3.93e-05	31.7344	Body mass index
rs186017271	15	83368605	A	G	0.0152	0.0459	0.0081	1.6e-08	3.98e-05	32.111	Body mass index
rs2684801	15	99480636	T	C	0.4715	0.0095	0.0017	2.45e-08	3.87e-05	31.2283	Body mass index
rs7180542	15	66040030	T	C	0.1806	-0.012	0.0022	4.06e-08	3.69e-05	29.752	Body mass index
rs12910558	15	75396809	T	C	0.3662	0.0108	0.002	4.23e-08	3.61e-05	29.1599	Body mass index
rs62020775	15	89960286	A	T	0.1411	-0.0152	0.0028	4.38e-08	3.65e-05	29.4693	Body mass index
rs9937053	16	53799507	A	G	0.4372	0.0721	0.0016	0	0.00251047	2030.62	Body mass index
rs7498665	16	28883241	A	G	0.6179	-0.0285	0.0017	1.14e-66	0.000348222	281.055	Body mass index
rs12446632	16	19935389	A	G	0.1371	-0.0353	0.0024	3.12e-50	0.000268056	216.335	Body mass index
rs3814883	16	29994922	T	C	0.4795	0.0227	0.0017	1.47e-40	0.00022094	178.301	Body mass index
rs879620	16	4015729	T	C	0.5966	0.0226	0.0017	8.45e-39	0.000218998	176.733	Body mass index
rs4889606	16	31011183	A	G	0.6305	0.0209	0.0017	2.9e-36	0.000187296	151.145	Body mass index
rs889398	16	69556715	T	C	0.4151	-0.0195	0.0016	3.23e-32	0.000184062	148.535	Body mass index
rs4474693	16	20246313	A	G	0.8538	0.0217	0.0025	3.23e-18	9.34e-05	75.3422	Body mass index
rs11866815	16	387867	T	C	0.2568	-0.0153	0.0019	2.21e-16	8.04e-05	64.8447	Body mass index
rs811054	16	72251132	T	C	0.5333	0.0135	0.0016	2.36e-16	8.82e-05	71.1912	Body mass index
rs12448257	16	3599655	A	G	0.2185	0.0161	0.002	9.04e-16	8.03e-05	64.8023	Body mass index
rs2307022	16	68381978	A	G	0.3278	0.0134	0.0017	7.57e-15	7.7e-05	62.1313	Body mass index
rs7195386	16	24578458	T	C	0.4924	0.0129	0.0017	2.17e-14	7.14e-05	57.5812	Body mass index
rs2516739	16	2097158	A	G	0.2033	-0.0153	0.002	4.38e-14	7.25e-05	58.5224	Body mass index
rs1990573	16	9713688	A	G	0.3061	-0.0129	0.0018	2.11e-13	6.37e-05	51.361	Body mass index
rs1049205	16	4942099	T	C	0.5427	-0.0125	0.0017	2.2e-13	6.7e-05	54.0656	Body mass index
rs6500208	16	49011249	A	G	0.2021	0.0146	0.002	3.21e-13	6.6e-05	53.2899	Body mass index
rs75950518	16	70378917	T	C	0.1152	-0.0213	0.003	1.16e-12	6.25e-05	50.4099	Body mass index
rs7206608	16	82872628	C	G	0.6751	-0.013	0.0018	1.2e-12	6.46e-05	52.1604	Body mass index
rs2012502	16	81728081	A	C	0.3826	0.0119	0.0017	1.9e-12	6.07e-05	48.9999	Body mass index
rs2287783	16	24831727	T	C	0.185	-0.0146	0.0022	1.08e-11	5.46e-05	44.0412	Body mass index
rs11075489	16	62803841	T	C	0.4739	-0.0116	0.0017	1.23e-11	5.77e-05	46.5604	Body mass index
rs12922346	16	82438337	C	G	0.2641	0.0133	0.002	1.48e-11	5.48e-05	44.2224	Body mass index
rs7189122	16	56471410	T	C	0.8331	-0.0146	0.0022	4.31e-11	5.46e-05	44.0412	Body mass index
rs12449219	16	77261943	C	G	0.856	-0.0164	0.0026	1.44e-10	4.93e-05	39.7869	Body mass index
rs111290442	16	69156345	A	G	0.0339	-0.0328	0.0053	7.49e-10	4.75e-05	38.2997	Body mass index
rs2058527	16	6704749	T	G	0.2715	-0.0115	0.0019	1.8e-09	4.54e-05	36.6343	Body mass index
rs4985155	16	15129459	A	G	0.6689	0.0102	0.0017	3.39e-09	4.46e-05	35.9999	Body mass index
rs6497676	16	10180223	A	G	0.6226	-0.0101	0.0017	8.7e-09	4.37e-05	35.2975	Body mass index
rs1477023	16	49727574	A	C	0.2501	-0.0111	0.002	1.59e-08	3.82e-05	30.8024	Body mass index
rs455527	16	89644001	T	C	0.9306	0.0194	0.0034	1.87e-08	4.04e-05	32.557	Body mass index
rs16952482	16	53771583	T	C	0.8876	-0.0151	0.0027	3.06e-08	3.88e-05	31.277	Body mass index
rs8057911	16	54143352	T	C	0.234	0.0125	0.0023	3.66e-08	3.66e-05	29.5368	Body mass index
rs12933086	16	9225494	A	G	0.746	-0.0106	0.0019	3.96e-08	3.86e-05	31.1246	Body mass index
rs4784222	16	52537586	C	G	0.4775	0.0093	0.0017	4.56e-08	3.71e-05	29.9273	Body mass index
rs12939549	17	78611724	A	G	0.5572	0.018	0.0016	3.68e-28	0.000156839	126.562	Body mass index
rs4986044	17	21261560	T	C	0.455	-0.0177	0.0016	1.27e-27	0.000151655	122.379	Body mass index
rs11655587	17	47140794	T	C	0.3572	-0.021	0.002	6.87e-26	0.000136627	110.25	Body mass index
rs12150665	17	34914787	T	C	0.5931	0.0168	0.0016	1.74e-24	0.000136627	110.25	Body mass index
rs3923783	17	1843189	A	C	0.1784	-0.0222	0.0022	4.12e-23	0.000126189	101.826	Body mass index
rs2023885	17	46126373	A	G	0.1014	0.0259	0.0029	1.07e-19	9.88e-05	79.7632	Body mass index
rs1000940	17	5283252	A	G	0.7168	-0.0152	0.0018	7.8e-18	8.84e-05	71.3085	Body mass index
rs12602912	17	65870073	T	C	0.212	0.0166	0.002	2.9e-16	8.54e-05	68.8898	Body mass index
rs35867081	17	79047278	A	G	0.4871	0.015	0.0019	6.65e-15	7.72e-05	62.3267	Body mass index
rs8075273	17	61728881	A	C	0.2878	-0.0137	0.0018	4.67e-14	7.18e-05	57.9289	Body mass index
rs1075901	17	15943910	T	C	0.4516	-0.0118	0.0016	4.43e-13	6.74e-05	54.3905	Body mass index
rs11078883	17	2138828	C	G	0.654	-0.0126	0.0018	1.3e-12	6.07e-05	48.9999	Body mass index
rs1038088	17	28074563	T	G	0.4879	-0.0115	0.0016	1.37e-12	6.4e-05	51.66	Body mass index
rs3930349	17	31475545	A	C	0.2089	-0.014	0.002	7.68e-12	6.07e-05	48.9999	Body mass index
rs9299	17	46669430	T	C	0.6447	0.0119	0.0018	1.87e-11	5.42e-05	43.7067	Body mass index
rs6607337	17	35057373	T	C	0.2978	-0.0124	0.0019	2.55e-11	5.28e-05	42.5927	Body mass index
rs11658335	17	80084821	T	C	0.5816	-0.0109	0.0017	8.64e-11	5.1e-05	41.1106	Body mass index
rs3744017	17	73871467	A	G	0.1931	0.0139	0.0022	2.43e-10	4.95e-05	39.9193	Body mass index
rs11649864	17	56093061	A	G	0.0859	0.0192	0.003	2.52e-10	5.08e-05	40.9599	Body mass index
rs7219230	17	39286180	T	C	0.3394	0.0113	0.0018	4.87e-10	4.88e-05	39.4104	Body mass index
rs8081039	17	75995829	T	C	0.0605	0.023	0.0037	6.02e-10	4.79e-05	38.6412	Body mass index
rs242556	17	44002250	A	T	0.2325	-0.0127	0.0021	1.34e-09	4.53e-05	36.5736	Body mass index
rs4794977	17	32247585	C	G	0.5749	0.0118	0.002	1.56e-09	4.31e-05	34.8099	Body mass index
rs2670854	17	41085683	A	G	0.7227	0.0111	0.0019	1.97e-09	4.23e-05	34.1301	Body mass index
rs2619976	17	71754545	T	C	0.4011	0.0105	0.0018	1.99e-09	4.22e-05	34.0277	Body mass index
rs312750	17	68343539	A	G	0.4986	0.0097	0.0016	2.57e-09	4.56e-05	36.7538	Body mass index
rs4795195	17	26318587	A	G	0.2872	0.0113	0.0019	3.33e-09	4.38e-05	35.3711	Body mass index
rs2279620	17	7792465	C	G	0.1203	0.0161	0.0028	5.05e-09	4.1e-05	33.0624	Body mass index
rs4473241	17	42281282	T	G	0.3011	0.012	0.0021	5.35e-09	4.05e-05	32.653	Body mass index
rs62072006	17	52938468	A	C	0.8591	-0.016	0.0028	6.14e-09	4.05e-05	32.653	Body mass index
rs17681708	17	9792872	T	C	0.6674	-0.0105	0.0018	7.18e-09	4.22e-05	34.0277	Body mass index
rs6567160	18	57829135	T	C	0.7518	-0.0552	0.0019	7.82e-184	0.00104504	844.053	Body mass index
rs17066856	18	58049656	T	C	0.8915	0.035	0.0027	7.1e-38	0.000208226	168.038	Body mass index
rs891387	18	21103909	T	C	0.4951	0.0208	0.0017	9.26e-35	0.000185509	149.702	Body mass index
rs8097672	18	1839601	A	T	0.8545	-0.0209	0.0024	3.26e-18	9.4e-05	75.8349	Body mass index
rs8092503	18	52479487	A	G	0.7693	-0.0162	0.0019	3.76e-17	9.01e-05	72.6979	Body mass index
rs2012927	18	63297672	A	G	0.3398	0.0144	0.0017	4.02e-17	8.89e-05	71.7507	Body mass index
rs1356506	18	40708038	T	C	0.6287	0.0137	0.0018	8.39e-15	7.18e-05	57.9289	Body mass index
rs12454712	18	60845884	T	C	0.6245	-0.0136	0.0018	1.05e-14	7.07e-05	57.0863	Body mass index
rs1790376	18	39684795	C	G	0.4925	-0.013	0.0017	5.24e-14	7.25e-05	58.4774	Body mass index
rs954018	18	42598463	A	G	0.2895	-0.0127	0.0018	3.57e-13	6.17e-05	49.7807	Body mass index
rs7239114	18	45921214	A	G	0.5414	0.012	0.0017	6.24e-13	6.18e-05	49.8269	Body mass index
rs1941697	18	31251276	A	G	0.4466	0.0122	0.0017	8.36e-13	6.38e-05	51.5016	Body mass index
rs16940823	18	22137319	A	C	0.1705	-0.0157	0.0022	2.09e-12	6.31e-05	50.9276	Body mass index
rs8089514	18	69224478	A	T	0.3663	0.0124	0.0018	8.09e-12	5.88e-05	47.4567	Body mass index
rs11150911	18	73498528	A	C	0.2848	0.0118	0.0018	3.72e-11	5.33e-05	42.9752	Body mass index
rs1365466	18	36182440	T	C	0.7278	-0.012	0.0018	6.04e-11	5.51e-05	44.4443	Body mass index
rs478707	18	7543207	T	C	0.2032	-0.015	0.0024	1.98e-10	4.84e-05	39.0624	Body mass index
rs594821	18	76745589	T	C	0.0912	-0.0191	0.003	3.22e-10	5.02e-05	40.5343	Body mass index
rs17773370	18	57951433	A	G	0.0641	0.0243	0.0039	4.17e-10	4.81e-05	38.8224	Body mass index
rs2612575	18	42967340	A	G	0.276	-0.0117	0.0019	7.98e-10	4.7e-05	37.9196	Body mass index
rs784218	18	53352082	T	G	0.1407	-0.0169	0.0027	8.54e-10	4.86e-05	39.1782	Body mass index
rs9965170	18	44788274	A	G	0.4346	-0.0105	0.0017	1.02e-09	4.73e-05	38.1487	Body mass index
rs9964756	18	50441817	T	G	0.1014	-0.0158	0.0027	4.35e-09	4.24e-05	34.2441	Body mass index
rs7239048	18	13209542	T	C	0.8211	-0.0144	0.0025	6.6e-09	4.11e-05	33.1775	Body mass index
rs9950350	18	73156228	T	G	0.3961	0.01	0.0018	1.32e-08	3.83e-05	30.8641	Body mass index
rs11083167	18	23793150	A	C	0.5202	-0.0109	0.0019	1.36e-08	4.08e-05	32.9113	Body mass index
rs5019631	18	56902418	T	C	0.2303	-0.0129	0.0023	2.09e-08	3.9e-05	31.4574	Body mass index
rs11672660	19	46180184	T	C	0.1871	-0.0338	0.0021	6.83e-60	0.000320975	259.056	Body mass index
rs3810291	19	47569003	A	G	0.6503	0.0262	0.0017	2.36e-51	0.000294302	237.522	Body mass index
rs7258722	19	18808915	A	T	0.4131	-0.02	0.0017	1.81e-30	0.000171516	138.408	Body mass index
rs12462975	19	30272202	A	G	0.3243	0.0193	0.0018	1.47e-25	0.00014247	114.966	Body mass index
rs429358	19	45411941	T	C	0.8459	0.0257	0.0026	2.6e-22	0.000121083	97.7054	Body mass index
rs17724992	19	18454825	A	G	0.7197	0.0172	0.0018	5.23e-21	0.000113156	91.3084	Body mass index
rs29938	19	34311481	T	C	0.3425	-0.0158	0.0017	3.81e-20	0.00010705	86.3804	Body mass index
rs895330	19	4060707	C	G	0.806	0.0196	0.0022	1.59e-19	9.84e-05	79.3717	Body mass index
rs273512	19	18224729	T	C	0.409	0.0156	0.0018	4.48e-19	9.31e-05	75.1109	Body mass index
rs12981256	19	1865901	A	G	0.5284	0.0151	0.0017	1.43e-18	9.78e-05	78.896	Body mass index
rs11084553	19	31019780	A	G	0.8497	0.0195	0.0024	3.03e-16	8.18e-05	66.0155	Body mass index
rs45521740	19	2245622	A	G	0.0555	0.0317	0.0042	3.26e-14	7.06e-05	56.9664	Body mass index
rs148108087	19	51781455	A	G	0.0522	-0.0302	0.0045	2.34e-11	5.58e-05	45.0389	Body mass index
rs8113006	19	19669441	C	G	0.7984	0.0134	0.0021	7.25e-11	5.05e-05	40.7165	Body mass index
rs10420551	19	33973913	A	G	0.3207	0.0112	0.0019	1.37e-09	4.31e-05	34.7478	Body mass index
rs2072597	19	12996740	A	G	0.6946	-0.0125	0.0021	1.52e-09	4.39e-05	35.4308	Body mass index
rs4545921	19	49646006	A	G	0.3971	0.0117	0.0019	1.81e-09	4.7e-05	37.9196	Body mass index
rs7255223	19	32824310	A	C	0.2746	-0.0109	0.0019	1.24e-08	4.08e-05	32.9113	Body mass index
rs335776	19	30612444	A	C	0.426	-0.0097	0.0017	1.91e-08	4.04e-05	32.557	Body mass index
rs3826705	19	42637232	T	C	0.8883	-0.0148	0.0027	2.3e-08	3.72e-05	30.0466	Body mass index
rs17806224	20	51065854	A	G	0.1808	-0.026	0.0022	7.91e-32	0.000173078	139.669	Body mass index
rs1884897	20	6612832	A	G	0.3747	-0.0184	0.0017	2.7e-28	0.000145175	117.148	Body mass index
rs6019483	20	47495656	A	T	0.1743	-0.0175	0.0023	3.68e-14	7.17e-05	57.8921	Body mass index
rs8122855	20	25192049	A	G	0.3377	0.0137	0.0018	4.11e-14	7.18e-05	57.9289	Body mass index
rs8123881	20	15819495	A	G	0.864	-0.0177	0.0024	1.05e-13	6.74e-05	54.3905	Body mass index
rs4911382	20	32553095	T	C	0.5939	0.0127	0.0017	1.69e-13	6.92e-05	55.8096	Body mass index
rs1409818	20	21381121	T	C	0.1074	0.0195	0.0028	2.59e-12	6.01e-05	48.5012	Body mass index
rs16989232	20	39291784	A	G	0.3864	0.0115	0.0017	6.19e-12	5.67e-05	45.7611	Body mass index
rs2425840	20	44904838	A	C	0.5958	-0.0119	0.0017	6.38e-12	6.07e-05	48.9999	Body mass index
rs6130360	20	42010996	A	G	0.8492	0.0162	0.0024	7.49e-12	5.65e-05	45.5624	Body mass index
rs6512302	20	62691550	C	G	0.7391	0.0134	0.002	1.52e-11	5.56e-05	44.8899	Body mass index
rs947088	20	17171373	T	G	0.7351	0.0126	0.0019	3.51e-11	5.45e-05	43.9777	Body mass index
rs6010784	20	61540319	T	C	0.5062	0.0106	0.0016	6.91e-11	5.44e-05	43.8905	Body mass index
rs6023633	20	53453850	A	G	0.7767	-0.013	0.0021	2.32e-10	4.75e-05	38.3219	Body mass index
rs1884389	20	1410582	T	C	0.4386	-0.0108	0.0017	3.72e-10	5e-05	40.3598	Body mass index
rs6014523	20	54394975	T	C	0.7938	0.0134	0.0021	4.4e-10	5.05e-05	40.7165	Body mass index
rs1987960	20	30649834	T	C	0.0456	-0.0293	0.0047	4.56e-10	4.82e-05	38.8632	Body mass index
rs17201143	20	50402079	T	C	0.3054	-0.0112	0.0018	1.1e-09	4.8e-05	38.716	Body mass index
rs4812405	20	35276585	A	C	0.0763	-0.0202	0.0033	1.28e-09	4.64e-05	37.4691	Body mass index
rs703755	20	26214633	A	G	0.0319	-0.0339	0.0056	1.64e-09	4.54e-05	36.6456	Body mass index
rs4813619	20	2815715	T	G	0.5305	-0.0106	0.0018	1.7e-09	4.3e-05	34.6789	Body mass index
rs2327129	20	9047668	A	G	0.8232	-0.0146	0.0025	7.4e-09	4.23e-05	34.1055	Body mass index
rs2423668	20	12430673	T	C	0.4196	0.0106	0.0018	7.84e-09	4.3e-05	34.6789	Body mass index
rs3092209	20	45489808	A	T	0.5753	-0.0101	0.0017	8.26e-09	4.37e-05	35.2975	Body mass index
rs6515110	20	2094939	T	G	0.4267	-0.0109	0.0019	1.45e-08	4.08e-05	32.9113	Body mass index
rs961917	20	8308190	C	G	0.7244	0.0107	0.0019	1.51e-08	3.93e-05	31.7146	Body mass index
rs2143624	20	49781718	A	G	0.3607	0.0094	0.0017	2.1e-08	3.79e-05	30.5743	Body mass index
rs2284265	20	43517041	T	C	0.2697	0.0117	0.0022	4.81e-08	3.51e-05	28.283	Body mass index
rs427943	21	46570896	A	C	0.4288	-0.0177	0.0017	3.6e-25	0.00013434	108.405	Body mass index
rs13047416	21	40309436	C	G	0.6263	0.0152	0.0018	6.93e-18	8.84e-05	71.3085	Body mass index
rs2838006	21	42653567	T	C	0.3566	-0.0132	0.0018	2.03e-13	6.66e-05	53.7776	Body mass index
rs8134638	21	40644170	T	C	0.6273	-0.0133	0.002	1.57e-11	5.48e-05	44.2224	Body mass index
rs2837398	21	41427168	A	C	0.6075	-0.0112	0.0017	9.5e-11	5.38e-05	43.4047	Body mass index
rs8126575	21	46435610	T	G	0.8673	0.0152	0.0025	5.88e-10	4.58e-05	36.9663	Body mass index
rs17193211	21	38885506	T	C	0.0695	-0.0209	0.0035	1.74e-09	4.42e-05	35.6579	Body mass index
rs140733155	21	48048773	A	G	0.9889	-0.0559	0.0094	2.97e-09	4.38e-05	35.3644	Body mass index
rs2832283	21	30690558	A	G	0.2254	0.0115	0.002	4.72e-09	4.1e-05	33.0624	Body mass index
rs2064044	21	22119890	A	C	0.8062	-0.0123	0.0021	1.02e-08	4.25e-05	34.306	Body mass index
rs12628051	22	40654276	T	C	0.6407	0.0161	0.0018	2.9e-19	9.91e-05	80.0029	Body mass index
rs28489620	22	41804716	A	G	0.2818	-0.0151	0.0021	1.42e-12	6.41e-05	51.7028	Body mass index
rs13053342	22	48871624	A	G	0.4032	0.0125	0.0018	1.67e-12	5.98e-05	48.2252	Body mass index
rs12628891	22	38317137	T	C	0.3186	-0.0115	0.0019	5.85e-10	4.54e-05	36.6343	Body mass index
rs11538	22	18220831	A	G	0.8284	-0.0138	0.0023	1.09e-09	4.46e-05	35.9999	Body mass index
rs9615723	22	48386670	T	C	0.5479	-0.0118	0.0019	1.25e-09	4.78e-05	38.5705	Body mass index
rs5771118	22	50714289	T	C	0.26	-0.013	0.0022	2.56e-09	4.33e-05	34.9173	Body mass index
rs2238799	22	20109325	A	G	0.6187	0.0102	0.0018	8.65e-09	3.98e-05	32.111	Body mass index
rs6000329	22	36959219	A	G	0.5626	-0.0112	0.002	1.12e-08	3.89e-05	31.3599	Body mass index
rs915416	1	34731984	C	G	0.289947	0.0192587	0.00249452	9.9e-15	0.000133589	59.6044	Sleep duration
rs61796569	1	66476437	C	T	0.730417	-0.0154442	0.00256443	1.5e-09	8.1295e-05	36.27	Sleep duration
rs269054	1	57864304	T	A	0.577924	-0.0136431	0.00229327	2.1e-09	7.93289e-05	35.3927	Sleep duration
rs12567114	1	98527951	G	A	0.724198	-0.0148307	0.0025403	4.3e-09	7.6396e-05	34.0841	Sleep duration
rs7556815	2	114085785	G	A	0.780856	-0.0407248	0.00274023	1.3e-49	0.000494856	220.873	Sleep duration
rs75539574	2	58871658	A	C	0.914208	-0.0362482	0.00406522	6.9e-19	0.000178188	79.5065	Sleep duration
rs2717076	2	58061127	C	T	0.372584	-0.0184107	0.00234091	3.1e-15	0.000138631	61.8542	Sleep duration
rs11885663	2	166944004	C	T	0.752191	-0.0162176	0.00261811	8.6e-10	8.60023e-05	38.3703	Sleep duration
rs35662245	2	147583187	T	A	0.661256	-0.0145968	0.00239263	1.4e-09	8.34215e-05	37.2188	Sleep duration
rs374153	2	40382712	C	T	0.158085	0.0176119	0.00310308	9.1e-09	7.22014e-05	32.2125	Sleep duration
rs62120041	2	9185564	T	C	0.933902	0.0261113	0.00457497	9.6e-09	7.30128e-05	32.5746	Sleep duration
rs72804080	2	59358659	A	G	0.850072	-0.0177935	0.00319642	2.9e-08	6.94569e-05	30.988	Sleep duration
rs10173260	2	210377845	T	C	0.393765	-0.0128368	0.00231322	2.9e-08	6.9024e-05	30.7948	Sleep duration
rs12611523	2	139195328	A	G	0.545244	0.0126347	0.00227627	3.1e-08	6.90562e-05	30.8092	Sleep duration
rs4538155	2	157040773	C	T	0.352574	-0.0129753	0.00237383	3.6e-08	6.69664e-05	29.8768	Sleep duration
rs13088093	3	135838598	T	G	0.663683	-0.0162722	0.00240235	7e-12	0.000102831	45.8794	Sleep duration
rs112230981	3	55879269	A	G	0.94984	0.0315275	0.00522787	2.2e-09	8.15163e-05	36.3687	Sleep duration
rs7616632	3	137031237	T	G	0.522135	0.0132035	0.00226922	4.3e-09	7.58826e-05	33.855	Sleep duration
rs17732997	3	70470834	C	G	0.569098	0.0129345	0.0022882	1.2e-08	7.16194e-05	31.9528	Sleep duration
rs7644809	3	107564459	T	C	0.421606	0.0130621	0.00230148	1.6e-08	7.21989e-05	32.2114	Sleep duration
rs13109404	4	102896591	T	G	0.928024	0.0312035	0.00440829	1.4e-12	0.000112297	50.1031	Sleep duration
rs2192528	4	18327896	A	G	0.480065	0.0133687	0.0022692	2.7e-09	7.77946e-05	34.7081	Sleep duration
rs17427571	4	82254908	A	G	0.684313	0.0138255	0.00243544	1.3e-08	7.22313e-05	32.2259	Sleep duration
rs35531607	4	92533225	T	C	0.525917	-0.0128402	0.00227278	1.5e-08	7.15398e-05	31.9174	Sleep duration
rs56372231	5	102321905	C	T	0.665907	-0.0169439	0.00239981	2.2e-12	0.000111731	49.8507	Sleep duration
rs365663	5	1428883	A	G	0.545963	0.0146291	0.00227857	1e-10	9.23891e-05	41.2201	Sleep duration
rs460692	5	3126584	C	T	0.137484	0.0210557	0.00333164	3.6e-10	8.9523e-05	39.9412	Sleep duration
rs151014368	5	176751059	G	A	0.793742	-0.0160924	0.00281958	9.1e-09	7.30115e-05	32.574	Sleep duration
rs11567976	5	137654218	C	T	0.429092	-0.0128042	0.00228516	2.1e-08	7.03706e-05	31.3957	Sleep duration
rs180769	5	135615615	T	C	0.424698	0.0127243	0.00229384	2.3e-08	6.89703e-05	30.7709	Sleep duration
rs34556183	6	28584775	A	G	0.719606	0.0169228	0.00252323	2.3e-11	0.000100818	44.981	Sleep duration
rs1633005	6	29764472	C	T	0.791845	0.0174716	0.00279025	2.5e-10	8.78802e-05	39.2082	Sleep duration
rs9382445	6	54937974	T	C	0.62305	0.014536	0.00233387	4.8e-10	8.69459e-05	38.7913	Sleep duration
rs72838268	6	27021173	A	G	0.77265	0.0167192	0.0026992	6.9e-10	8.59951e-05	38.3671	Sleep duration
rs113113059	6	43160375	T	C	0.78	0.0161406	0.00273732	8.4e-09	7.793e-05	34.7685	Sleep duration
rs9345234	6	93162639	A	C	0.421984	-0.0130117	0.00229893	1.8e-08	7.18019e-05	32.0343	Sleep duration
rs2231265	6	89790201	A	G	0.227711	-0.014955	0.00269917	2.7e-08	6.8807e-05	30.698	Sleep duration
rs80193650	6	33464363	A	G	0.837534	-0.0168389	0.00306723	4.1e-08	6.75547e-05	30.1393	Sleep duration
rs2079070	7	114126432	C	G	0.264613	0.0175475	0.00256638	7.5e-12	0.000104784	46.7505	Sleep duration
rs34731055	7	2106928	C	T	0.81911	-0.0194603	0.00294778	3.7e-11	9.76825e-05	43.582	Sleep duration
rs7806045	7	132610266	T	C	0.754703	0.0147916	0.00262577	1.4e-08	7.11273e-05	31.7333	Sleep duration
rs73219758	8	14279446	G	A	0.708064	0.0164012	0.00249526	5.6e-11	9.6834e-05	43.2034	Sleep duration
rs330088	8	9149746	T	C	0.452988	-0.0144687	0.00227678	2.7e-10	9.05165e-05	40.3845	Sleep duration
rs4333549	8	10979561	C	G	0.47293	0.0139369	0.00227112	1.2e-09	8.44045e-05	37.6574	Sleep duration
rs10973207	9	37100525	G	T	0.842323	-0.0204339	0.00312394	6e-11	9.58972e-05	42.7854	Sleep duration
rs1776776	9	140497072	T	C	0.873832	0.019963	0.00341071	4.9e-09	7.67854e-05	34.2578	Sleep duration
rs7915425	10	125016501	T	C	0.174682	0.0190638	0.00298959	2e-10	9.11394e-05	40.6625	Sleep duration
rs12246842	10	21830580	A	G	0.459815	0.0133949	0.00227425	3.9e-09	7.77533e-05	34.6897	Sleep duration
rs10761674	10	64618340	C	T	0.477334	0.0123329	0.00226591	4.2e-08	6.63998e-05	29.624	Sleep duration
rs11190970	10	103128332	G	A	0.798661	0.015379	0.00282318	4.6e-08	6.65121e-05	29.6741	Sleep duration
rs4592416	11	43800474	A	G	0.535593	-0.0146828	0.0022701	9.3e-11	9.37643e-05	41.8337	Sleep duration
rs1517572	11	28829882	A	C	0.419464	-0.0146443	0.00229467	1.5e-10	9.12867e-05	40.7282	Sleep duration
rs3751046	11	122828342	A	G	0.853507	-0.0194129	0.00320818	1.1e-09	8.20688e-05	36.6152	Sleep duration
rs7115462	11	113408517	G	A	0.92647	-0.0265639	0.00435799	1.7e-09	8.3277e-05	37.1543	Sleep duration
rs11039544	11	48173412	G	A	0.837779	0.018389	0.00307361	1.9e-09	8.02295e-05	35.7945	Sleep duration
rs1079727	11	113289182	T	C	0.842182	-0.0182922	0.00310347	5.3e-09	7.7867e-05	34.7404	Sleep duration
rs1939455	11	101520886	G	T	0.879446	0.0204253	0.00356118	1.2e-08	7.37339e-05	32.8963	Sleep duration
rs7951019	11	118358027	T	G	0.967773	-0.0368792	0.00652085	1.2e-08	7.16925e-05	31.9855	Sleep duration
rs12791153	11	80685181	A	T	0.918911	-0.0235481	0.0042169	1.9e-08	6.98948e-05	31.1834	Sleep duration
rs1263056	11	116576415	A	G	0.519099	0.0127992	0.00227722	2e-08	7.08068e-05	31.5903	Sleep duration
rs1553132	11	88297740	A	G	0.741567	-0.0145068	0.00258447	2.5e-08	7.06187e-05	31.5064	Sleep duration
rs174560	11	61581764	T	C	0.685785	-0.0135751	0.00243675	2.8e-08	6.95639e-05	31.0357	Sleep duration
rs4767550	12	117951150	A	G	0.585862	-0.0143001	0.0023096	6.3e-10	8.59246e-05	38.3356	Sleep duration
rs11614986	12	110007939	A	G	0.820952	0.016379	0.00295101	2.7e-08	6.90484e-05	30.8057	Sleep duration
rs34354917	12	38764559	C	A	0.710472	0.0137464	0.00250081	3.9e-08	6.77232e-05	30.2144	Sleep duration
rs10483350	14	29816155	A	G	0.804582	-0.017369	0.0028676	1.5e-09	8.22294e-05	36.6869	Sleep duration
rs6575005	14	26954078	T	C	0.757854	0.0155637	0.00264172	4.4e-09	7.7798e-05	34.7096	Sleep duration
rs11621908	14	78495761	C	T	0.917141	0.0240951	0.00416298	5.6e-09	7.50873e-05	33.5002	Sleep duration
rs61985058	14	60233841	C	T	0.856824	-0.0185938	0.00322893	1.3e-08	7.43254e-05	33.1602	Sleep duration
rs55658675	14	65554638	C	T	0.644938	0.0131415	0.00236892	2e-08	6.89778e-05	30.7742	Sleep duration
rs8038326	15	47989799	A	G	0.72691	0.0159204	0.0025407	2.8e-10	8.80062e-05	39.2644	Sleep duration
rs9937053	16	53799507	G	A	0.576695	0.0169348	0.00229041	1.2e-13	0.000122527	54.6678	Sleep duration
rs8050478	16	56120461	G	A	0.500253	0.0160009	0.00226476	1.7e-12	0.000111878	49.9163	Sleep duration
rs3095508	16	6550400	C	A	0.593529	0.0153518	0.00230437	3.1e-11	9.94767e-05	44.3825	Sleep duration
rs11643715	16	23909538	C	G	0.709058	-0.013895	0.00249658	3.2e-08	6.94299e-05	30.9759	Sleep duration
rs2696429	17	44335274	G	A	0.773626	0.0168884	0.00270763	4e-10	8.71989e-05	38.9042	Sleep duration
rs8072993	17	21335627	T	G	0.363492	-0.0174776	0.00282169	4.2e-10	8.5992e-05	38.3657	Sleep duration
rs147114641	17	43581015	C	A	0.773722	0.0159801	0.00270379	3.1e-09	7.82942e-05	34.931	Sleep duration
rs205024	17	11227352	C	T	0.616265	-0.0138261	0.00232711	3.9e-09	7.91191e-05	35.2991	Sleep duration
rs9895274	17	45539117	C	T	0.510408	0.0133426	0.0022678	4.7e-09	7.75868e-05	34.6154	Sleep duration
rs7503199	17	8134275	C	T	0.734267	0.0147449	0.00256383	1e-08	7.4135e-05	33.0753	Sleep duration
rs9903973	17	50571227	C	T	0.46702	0.0127747	0.00227194	2.6e-08	7.08642e-05	31.6159	Sleep duration
rs12607679	18	53059748	T	C	0.737717	0.0201387	0.00259284	8.3e-15	0.000135208	60.3267	Sleep duration
rs10421649	19	9942262	T	A	0.44303	-0.0132975	0.00229462	6.9e-09	7.52724e-05	33.5828	Sleep duration
rs2072727	20	43538733	T	C	0.43617	0.0132425	0.00228506	7.9e-09	7.5277e-05	33.5848	Sleep duration
rs146254978	1	74867799	T	C	0.980073	-0.0691915	0.0126352	4.6e-08	0.000144068	29.9873	Parental age at death
rs74617384	6	160997118	A	T	0.919799	0.0403191	0.00603222	3e-11	0.000214617	44.6749	Parental age at death
rs140570886	6	161013013	T	C	0.984323	0.0737751	0.0133774	3.4e-08	0.000146118	30.4139	Parental age at death
rs1627804	6	107400428	C	A	0.684266	0.0196955	0.00352155	4e-08	0.000150277	31.2797	Parental age at death
rs1537373	9	22103341	T	G	0.503812	0.0211051	0.00327387	1.3e-10	0.000199644	41.5573	Parental age at death
rs11065979	12	112059557	C	T	0.561181	0.0194571	0.00329463	4e-09	0.000167556	34.877	Parental age at death
rs72740955	15	78849779	C	T	0.666001	0.024222	0.00347903	3.2e-12	0.000232859	48.473	Parental age at death
rs429358	19	45411941	T	C	0.842077	0.0435613	0.00449074	5e-22	0.000451918	94.0939	Parental age at death
F-statistic was calculated using the following formulas: F=R^2 (n-2)⁄(1-R^2) and R^2=2×β^2×MAF×(1-MAF)/(2×β^2×MAF×(1-MAF)+2×se(β)^2×n×MAF×(1-MAF)), where F represents F-statistic, R^2 represents the phenotypic variance explained by a genetic instrument, n is the sample size, β is the estimated genetic association of SNP with the exposure, se(β) is the standard error of effect size, MAF is the minor allele frequency. SNP (single nucleotide polymorphisms).

### Sheet: S5
Supplementary Table 5. Details of instrumental variables used in multivariable Mendelian randomization (Model 1).
SNP	Effect allele	Exposure 1				Exposure 2
		Phenotypes	Beta	Standard error		Phenotypes	Beta	Standard error
rs10041724	T	MVPA	-0.0031	0.004		LST	0.0249	0.0044
rs1017550	A	MVPA	-0.0095	0.0032		LST	0.0196	0.0035
rs10189857	A	MVPA	0.0093	0.0032		LST	-0.0274	0.0035
rs10222987	A	MVPA	0.0022	0.0033		LST	-0.0209	0.0036
rs10253861	A	MVPA	0.0051	0.0031		LST	-0.0198	0.0035
rs10400776	A	MVPA	0.0089	0.0046		LST	-0.0259	0.0044
rs10469911	T	MVPA	-0.0075	0.0034		LST	0.0204	0.0037
rs10732706	T	MVPA	-0.0101	0.0034		LST	0.0211	0.0037
rs10765775	A	MVPA	0.0054	0.0041		LST	-0.0223	0.0039
rs10772643	T	MVPA	0.0113	0.0066		LST	-0.0385	0.0062
rs10889193	A	MVPA	-0.0115	0.0042		LST	0.0243	0.0039
rs11074658	T	MVPA	-0.0007	0.0041		LST	-0.0239	0.0039
rs11130274	A	MVPA	-0.0017	0.005		LST	-0.0399	0.0057
rs11184939	T	MVPA	-0.0106	0.004		LST	0.0218	0.0038
rs111858934	T	MVPA	-0.0008	0.0047		LST	0.0252	0.0045
rs1129062	A	MVPA	0.0206	0.0076		LST	-0.0406	0.0072
rs113838095	T	MVPA	-0.0025	0.0045		LST	-0.0321	0.0043
rs114590429	A	MVPA	-0.0057	0.0063		LST	0.0376	0.006
rs11587591	A	MVPA	-0.0022	0.0035		LST	0.0219	0.0039
rs1188887	T	MVPA	-0.0006	0.0043		LST	0.0258	0.0041
rs11972285	A	MVPA	-0.0232	0.0058		LST	0.0384	0.0056
rs12062845	A	MVPA	-0.0014	0.0038		LST	0.0281	0.0042
rs12188899	A	MVPA	0.0061	0.0051		LST	-0.0274	0.0048
rs12206846	A	MVPA	-0.0043	0.0032		LST	0.0199	0.0036
rs12214364	T	MVPA	0.0024	0.0033		LST	-0.0197	0.0036
rs12324720	A	MVPA	0.0014	0.004		LST	-0.0271	0.0046
rs12357890	A	MVPA	0.0225	0.0041		LST	-0.0116	0.0039
rs12425850	T	MVPA	0.0071	0.0036		LST	-0.0236	0.0039
rs12463321	A	MVPA	0.0145	0.0058		LST	-0.0317	0.0055
rs12617870	T	MVPA	-0.0087	0.0032		LST	0.0263	0.0035
rs12678836	A	MVPA	-0.0022	0.0032		LST	0.0232	0.0035
rs12962050	A	MVPA	0.0139	0.0034		LST	-0.0234	0.0036
rs12981974	C	MVPA	-0.0273	0.0062		LST	0.0337	0.0058
rs12992995	A	MVPA	0.0066	0.0046		LST	-0.0258	0.0043
rs13017586	A	MVPA	-0.0033	0.0057		LST	-0.0401	0.0054
rs13089152	T	MVPA	-0.0156	0.0044		LST	-0.0234	0.0041
rs13107325	T	MVPA	-0.0314	0.0066		LST	0.0404	0.0067
rs13168806	A	MVPA	-0.0121	0.0042		LST	0.0225	0.004
rs13188731	A	MVPA	-0.0118	0.0042		LST	0.0218	0.004
rs13201721	T	MVPA	0.0255	0.004		LST	0.0041	0.0043
rs13235840	A	MVPA	0.019	0.0053		LST	-0.0313	0.005
rs1362910	A	MVPA	-0.0124	0.0032		LST	0.0253	0.0035
rs1375561	T	MVPA	0.0063	0.0033		LST	0.0232	0.0037
rs1391954	T	MVPA	-0.0126	0.0042		LST	0.0245	0.004
rs140502640	T	MVPA	-0.027	0.0094		LST	0.057	0.0089
rs1445979	A	MVPA	-0.0128	0.0032		LST	0.0196	0.0036
rs1483796	A	MVPA	0.0084	0.0032		LST	-0.0199	0.0036
rs16896229	T	MVPA	-0.0102	0.0047		LST	0.03	0.0051
rs17025214	T	MVPA	-0.0001	0.0035		LST	-0.0221	0.0038
rs1736523	C	MVPA	-0.005	0.0041		LST	0.0216	0.0039
rs17621391	T	MVPA	-0.0083	0.0037		LST	0.0243	0.0041
rs17801257	A	MVPA	0.0057	0.0047		LST	-0.0292	0.0053
rs1802669	A	MVPA	-0.0125	0.0043		LST	0.0384	0.0041
rs1837687	C	MVPA	-0.0034	0.0042		LST	0.0222	0.0039
rs1860337	T	MVPA	0.0042	0.0041		LST	-0.0253	0.0039
rs1938450	A	MVPA	-0.0062	0.0043		LST	-0.0226	0.0041
rs1947066	A	MVPA	-0.0094	0.0039		LST	0.0298	0.0044
rs197439	A	MVPA	0.0145	0.0041		LST	-0.0259	0.0039
rs1999065	T	MVPA	-0.0025	0.0033		LST	0.0249	0.0037
rs2229383	T	MVPA	0.008	0.0042		LST	-0.0287	0.004
rs2344451	C	MVPA	-0.0025	0.005		LST	-0.0265	0.0047
rs2381761	T	MVPA	-0.0085	0.0066		LST	-0.0377	0.0063
rs2473977	A	MVPA	-0.0032	0.0032		LST	0.0195	0.0036
rs249960	A	MVPA	-0.0087	0.0053		LST	0.0298	0.005
rs2529484	C	MVPA	-0.0104	0.0033		LST	0.0221	0.0036
rs262890	A	MVPA	0.0026	0.0044		LST	-0.0344	0.0042
rs2667382	A	MVPA	-0.0097	0.0041		LST	0.0224	0.0039
rs2668196	A	MVPA	-0.0227	0.004		LST	0.0179	0.0044
rs2783992	T	MVPA	0.0064	0.0041		LST	-0.0242	0.0038
rs2964252	A	MVPA	0.0008	0.0034		LST	-0.0235	0.0037
rs2965216	A	MVPA	-0.0016	0.0036		LST	0.0212	0.0039
rs336620	C	MVPA	0.0243	0.0044		LST	-0.0103	0.0042
rs34811474	A	MVPA	0.0094	0.0048		LST	-0.0249	0.0045
rs34864022	A	MVPA	0.0105	0.0082		LST	-0.0483	0.0078
rs36079846	T	MVPA	0.0125	0.0041		LST	-0.0239	0.0038
rs364789	A	MVPA	-0.0001	0.0046		LST	0.0275	0.0044
rs370935521	T	MVPA	0.0434	0.0075		LST	-0.0208	0.0072
rs3759344	A	MVPA	-0.014	0.0066		LST	0.0452	0.0062
rs3781412	A	MVPA	0.0117	0.0032		LST	-0.0208	0.0036
rs3791033	T	MVPA	-0.0061	0.0043		LST	0.0331	0.0041
rs385301	T	MVPA	-0.0284	0.0047		LST	-0.0021	0.0046
rs396321	T	MVPA	0.0069	0.0032		LST	-0.0213	0.0035
rs421151	A	MVPA	-0.0006	0.0057		LST	-0.036	0.0063
rs4303732	T	MVPA	-0.0158	0.0032		LST	0.0265	0.0035
rs4311996	A	MVPA	0.0106	0.0042		LST	-0.0217	0.0039
rs4416502	A	MVPA	-0.0072	0.0051		LST	0.0291	0.0048
rs4460001	A	MVPA	0.0054	0.0032		LST	-0.0193	0.0035
rs4483592	T	MVPA	-0.0156	0.0055		LST	0.036	0.0052
rs4551799	A	MVPA	0.0074	0.0037		LST	-0.0241	0.0039
rs469565	T	MVPA	0.0075	0.0049		LST	-0.0259	0.0046
rs4865512	A	MVPA	0.024	0.0042		LST	0.0165	0.0039
rs4889530	A	MVPA	0.0103	0.0042		LST	-0.0253	0.0039
rs558134	T	MVPA	0	0.0033		LST	-0.0225	0.0036
rs56151256	A	MVPA	-0.0143	0.0047		LST	0.0285	0.0044
rs566017137	C	MVPA	0.0121	0.0113		LST	-0.0656	0.0108
rs568546	T	MVPA	0.0237	0.0041		LST	-0.0123	0.0039
rs57092155	T	MVPA	-0.0009	0.0049		LST	-0.0268	0.0047
rs58087899	A	MVPA	-0.0149	0.0042		LST	-0.0222	0.004
rs58541850	A	MVPA	-0.0196	0.0087		LST	0.0522	0.0082
rs6010651	A	MVPA	-0.0121	0.0042		LST	0.0235	0.004
rs60603116	A	MVPA	0.0032	0.0041		LST	-0.0226	0.0039
rs6073637	A	MVPA	0.0136	0.0041		LST	-0.0225	0.0038
rs6102913	T	MVPA	0.0037	0.0032		LST	-0.0193	0.0035
rs61166637	C	MVPA	-0.0131	0.0045		LST	0.0242	0.0043
rs61813324	T	MVPA	-0.0182	0.006		LST	0.031	0.0057
rs62068672	T	MVPA	-0.0023	0.0051		LST	0.0263	0.0048
rs62134209	A	MVPA	-0.0048	0.0096		LST	0.0538	0.0091
rs62151809	T	MVPA	-0.0162	0.0041		LST	0.0228	0.0039
rs62244886	C	MVPA	-0.0106	0.0042		LST	0.0239	0.0039
rs6427178	A	MVPA	0.0229	0.0041		LST	-0.0027	0.0038
rs6457816	T	MVPA	0.0228	0.0069		LST	-0.0414	0.007
rs6674314	A	MVPA	-0.0086	0.0052		LST	0.0274	0.0049
rs6685030	A	MVPA	-0.0006	0.0032		LST	-0.0217	0.0035
rs68049022	T	MVPA	-0.0055	0.0051		LST	0.0314	0.0048
rs6857	T	MVPA	0.0057	0.0043		LST	-0.0369	0.0047
rs71658797	A	MVPA	-0.0181	0.0062		LST	0.0373	0.0058
rs72671494	T	MVPA	0.0043	0.006		LST	-0.0349	0.0056
rs73405293	A	MVPA	0.0157	0.0057		LST	-0.0308	0.0054
rs73420302	C	MVPA	-0.0057	0.0053		LST	-0.03	0.0051
rs7430216	T	MVPA	0	0.0038		LST	0.025	0.0042
rs7432837	T	MVPA	-0.0004	0.0036		LST	-0.0235	0.004
rs743699	A	MVPA	0.0185	0.0047		LST	-0.0267	0.0044
rs74996610	C	MVPA	-0.0139	0.0098		LST	-0.0513	0.0093
rs7579662	A	MVPA	-0.0021	0.0042		LST	0.0216	0.0039
rs7615206	T	MVPA	0.0141	0.0032		LST	-0.0345	0.0035
rs76267866	A	MVPA	0.0136	0.005		LST	-0.0297	0.0047
rs78140587	A	MVPA	-0.016	0.0105		LST	0.0615	0.0099
rs7821826	T	MVPA	-0.0024	0.0032		LST	0.0207	0.0035
rs78394231	T	MVPA	0.0024	0.0068		LST	-0.0381	0.0065
rs7875078	A	MVPA	-0.0093	0.0032		LST	0.0204	0.0035
rs7969719	T	MVPA	-0.0149	0.0035		LST	0.0271	0.0037
rs7991062	C	MVPA	0.008	0.0043		LST	-0.0335	0.0041
rs841020	T	MVPA	-0.0068	0.004		LST	0.0269	0.0044
rs9278004	A	MVPA	0.0015	0.0058		LST	0.0394	0.0057
rs9411437	T	MVPA	-0.0219	0.0059		LST	0.0332	0.0057
rs9513416	A	MVPA	-0.0043	0.0043		LST	0.0281	0.0048
rs9821299	A	MVPA	-0.0022	0.0051		LST	0.0285	0.0048
rs9867121	A	MVPA	0.0036	0.0053		LST	-0.0317	0.005
rs9903845	A	MVPA	-0.02	0.0034		LST	0.0111	0.0037
SNP (single nucleotide polymorphisms), MVPA (Moderate-to-vigorous intensity physical activity during leisure time), LST (leisure screen time).

### Sheet: S6
Supplementary Table 6. Details of instrumental variables used in multivariable Mendelian randomization (Model 2).
SNP	Effect allele	Exposure				Confounder
		Phenotypes	Beta	Standard error		Phenotypes	Beta	Standard error
rs10060023	T	MVPA	0.0054	0.0044		Educational attainment	0.01178	0.00182
rs1007731	A	MVPA	0.0033	0.0052		Educational attainment	-0.0151	0.00269
rs1008078	T	MVPA	-0.0051	0.0042		Educational attainment	-0.01738	0.00173
rs10120798	A	MVPA	-0.0111	0.0041		Educational attainment	-0.01028	0.00173
rs10145520	T	MVPA	0.0004	0.0051		Educational attainment	-0.01191	0.00213
rs10189857	A	MVPA	0.0093	0.0032		Educational attainment	0.01725	0.00171
rs10191436	T	MVPA	-0.0057	0.0032		Educational attainment	-0.00989	0.00172
rs10205801	A	MVPA	-0.0063	0.0032		Educational attainment	-0.01053	0.00171
rs10215082	A	MVPA	-0.0053	0.0035		Educational attainment	-0.01303	0.00172
rs10266047	C	MVPA	-0.0061	0.0032		Educational attainment	-0.01132	0.00171
rs10402747	T	MVPA	0.0197	0.0041		Educational attainment	0.0097	0.00172
rs10417097	C	MVPA	-0.0087	0.0032		Educational attainment	-0.01014	0.00174
rs1043209	A	MVPA	0.0018	0.0032		Educational attainment	0.01364	0.00174
rs10433551	A	MVPA	0.0128	0.0065		Educational attainment	0.01448	0.00265
rs10456918	A	MVPA	0	0.0053		Educational attainment	-0.01485	0.00224
rs10460095	A	MVPA	-0.0098	0.0041		Educational attainment	-0.01066	0.00171
rs1051474	T	MVPA	-0.0061	0.0046		Educational attainment	-0.01301	0.00188
rs1054442	A	MVPA	-0.0135	0.0033		Educational attainment	-0.01426	0.00177
rs1061801	A	MVPA	-0.0067	0.0047		Educational attainment	-0.01354	0.0022
rs10745307	A	MVPA	-0.0031	0.0041		Educational attainment	-0.00994	0.00171
rs10752262	T	MVPA	0.0129	0.0041		Educational attainment	0.01072	0.00174
rs10765775	A	MVPA	0.0054	0.0041		Educational attainment	0.01488	0.00176
rs10772644	C	MVPA	0.011	0.0066		Educational attainment	0.01614	0.00267
rs10773002	A	MVPA	0.0127	0.0045		Educational attainment	0.02191	0.00197
rs10810099	A	MVPA	-0.0068	0.0036		Educational attainment	-0.015	0.0019
rs10856785	T	MVPA	-0.0076	0.0036		Educational attainment	-0.01132	0.00192
rs10862376	A	MVPA	0.0078	0.0044		Educational attainment	0.01616	0.00239
rs10875121	C	MVPA	0.002	0.0042		Educational attainment	0.01834	0.00226
rs10879676	T	MVPA	-0.0026	0.0032		Educational attainment	-0.00982	0.00173
rs10887801	T	MVPA	0.0029	0.0032		Educational attainment	0.01087	0.00171
rs10940921	T	MVPA	0.0073	0.0032		Educational attainment	0.01089	0.00177
rs10963297	C	MVPA	-0.0142	0.0036		Educational attainment	-0.01904	0.00198
rs10984445	A	MVPA	0.0138	0.0041		Educational attainment	0.01158	0.00171
rs10994777	A	MVPA	0.0128	0.0055		Educational attainment	0.0146	0.00232
rs11019128	T	MVPA	0.0001	0.0041		Educational attainment	-0.01123	0.00175
rs11023749	A	MVPA	0.0028	0.0033		Educational attainment	0.01132	0.0018
rs1105307	A	MVPA	-0.0072	0.0036		Educational attainment	-0.01173	0.00195
rs1106090	A	MVPA	0.0088	0.0032		Educational attainment	0.01173	0.00175
rs11081529	T	MVPA	0.011	0.0035		Educational attainment	0.01311	0.00186
rs11082975	C	MVPA	-0.0128	0.0041		Educational attainment	-0.01309	0.00172
rs11123818	A	MVPA	0.0129	0.0032		Educational attainment	0.02081	0.00175
rs111821073	T	MVPA	0.0181	0.0056		Educational attainment	0.01385	0.00237
rs111852224	T	MVPA	0.0023	0.0062		Educational attainment	0.01663	0.00262
rs11223560	A	MVPA	0.0005	0.0032		Educational attainment	0.00995	0.00173
rs11243838	A	MVPA	0.0042	0.0037		Educational attainment	0.01183	0.00204
rs11259919	A	MVPA	0.0004	0.0047		Educational attainment	-0.01093	0.0019
rs112687095	A	MVPA	0.005	0.0055		Educational attainment	0.01325	0.00238
rs112806496	C	MVPA	-0.0176	0.0071		Educational attainment	-0.0187	0.00305
rs112969166	C	MVPA	0.0105	0.0041		Educational attainment	0.01008	0.00171
rs1143770	T	MVPA	0.0072	0.0032		Educational attainment	0.01136	0.00172
rs115000530	A	MVPA	-0.0115	0.009		Educational attainment	-0.02892	0.00381
rs115438240	T	MVPA	-0.0176	0.0092		Educational attainment	-0.02162	0.00378
rs115454970	T	MVPA	-0.0015	0.0047		Educational attainment	-0.01185	0.00199
rs11601122	A	MVPA	0.0018	0.0055		Educational attainment	0.01947	0.0023
rs11609711	C	MVPA	0.0016	0.0044		Educational attainment	0.01371	0.00241
rs11620355	A	MVPA	0.0067	0.0073		Educational attainment	0.01756	0.003
rs11623285	T	MVPA	-0.0084	0.0045		Educational attainment	-0.01413	0.00251
rs11627087	A	MVPA	0.0054	0.0061		Educational attainment	0.01788	0.00325
rs11635092	A	MVPA	-0.0011	0.0033		Educational attainment	-0.01231	0.00177
rs11646221	T	MVPA	0.0056	0.0032		Educational attainment	0.01144	0.00172
rs11655029	T	MVPA	-0.0092	0.0044		Educational attainment	-0.0109	0.00183
rs11657342	A	MVPA	0.0098	0.0042		Educational attainment	0.01404	0.00191
rs11663602	A	MVPA	-0.0069	0.0035		Educational attainment	-0.01213	0.0019
rs1167827	A	MVPA	0.0046	0.0032		Educational attainment	0.00969	0.00173
rs11678980	A	MVPA	-0.0009	0.0042		Educational attainment	-0.01744	0.00172
rs11681861	T	MVPA	0.009	0.0061		Educational attainment	0.01435	0.00259
rs11694904	T	MVPA	0.004	0.0044		Educational attainment	0.01215	0.00185
rs11703948	A	MVPA	-0.0075	0.0067		Educational attainment	-0.01737	0.00285
rs11725086	T	MVPA	0.0044	0.0033		Educational attainment	0.00973	0.00174
rs11732657	A	MVPA	-0.0087	0.0047		Educational attainment	-0.01274	0.00197
rs11754551	T	MVPA	-0.0054	0.0064		Educational attainment	-0.01627	0.00272
rs11774212	T	MVPA	0.0179	0.0041		Educational attainment	0.01196	0.00171
rs117799466	C	MVPA	0.0057	0.0045		Educational attainment	0.01173	0.00198
rs118093058	T	MVPA	-0.0047	0.0059		Educational attainment	0.01525	0.00257
rs11871429	A	MVPA	0.0096	0.0037		Educational attainment	0.01425	0.00202
rs12030427	A	MVPA	0.0048	0.0046		Educational attainment	0.01085	0.00198
rs12118513	A	MVPA	-0.0078	0.004		Educational attainment	-0.01215	0.0021
rs12151248	T	MVPA	-0.0136	0.005		Educational attainment	-0.01573	0.00271
rs12170452	A	MVPA	0.0063	0.0032		Educational attainment	0.01153	0.00171
rs12290350	T	MVPA	-0.0006	0.0038		Educational attainment	0.013	0.00209
rs12322997	T	MVPA	-0.005	0.0043		Educational attainment	0.01026	0.00175
rs12357890	A	MVPA	0.0225	0.0041		Educational attainment	0.00655	0.00171
rs12364080	T	MVPA	-0.0105	0.0059		Educational attainment	-0.01389	0.0025
rs12375949	T	MVPA	-0.0078	0.0032		Educational attainment	-0.01447	0.00172
rs1245829	A	MVPA	-0.0065	0.0032		Educational attainment	-0.01083	0.00173
rs12468040	T	MVPA	0.0061	0.0042		Educational attainment	0.01432	0.00175
rs12503522	T	MVPA	-0.0039	0.0035		Educational attainment	-0.01125	0.00188
rs12519073	T	MVPA	-0.0066	0.0038		Educational attainment	-0.01221	0.00202
rs12533584	A	MVPA	0.0027	0.0034		Educational attainment	0.01054	0.00184
rs12574281	A	MVPA	0.0011	0.0042		Educational attainment	-0.01077	0.00176
rs12602286	T	MVPA	0.0023	0.0047		Educational attainment	0.01701	0.00255
rs12646216	T	MVPA	0.0039	0.0042		Educational attainment	0.01062	0.00174
rs12646297	A	MVPA	-0.0107	0.0044		Educational attainment	-0.0111	0.00187
rs12655753	A	MVPA	0.0032	0.008		Educational attainment	-0.02903	0.00509
rs12694681	T	MVPA	-0.0005	0.0044		Educational attainment	0.01123	0.00183
rs12712269	T	MVPA	-0.0162	0.0042		Educational attainment	-0.01063	0.00174
rs12716848	A	MVPA	-0.0018	0.0032		Educational attainment	-0.00969	0.00174
rs12724430	T	MVPA	0.0053	0.0041		Educational attainment	0.00979	0.0017
rs12908232	A	MVPA	0.0053	0.0032		Educational attainment	0.00975	0.0017
rs1291818	T	MVPA	0.0003	0.0032		Educational attainment	0.01085	0.0017
rs12926704	A	MVPA	0.0006	0.0066		Educational attainment	-0.01737	0.00269
rs13010288	T	MVPA	0.0106	0.0049		Educational attainment	0.01953	0.00252
rs13010566	A	MVPA	-0.0077	0.0032		Educational attainment	-0.0106	0.0017
rs13029509	A	MVPA	-0.0079	0.0032		Educational attainment	-0.01049	0.0017
rs13035874	A	MVPA	-0.0046	0.0043		Educational attainment	-0.01114	0.00178
rs13090388	T	MVPA	0.0217	0.0044		Educational attainment	0.02852	0.00184
rs13091704	A	MVPA	-0.0092	0.0047		Educational attainment	-0.0108	0.00197
rs13141210	T	MVPA	0.0084	0.0035		Educational attainment	0.01361	0.00172
rs13145650	T	MVPA	-0.0228	0.0072		Educational attainment	-0.01918	0.00306
rs13147223	A	MVPA	0.0007	0.0034		Educational attainment	0.01087	0.00176
rs13163062	T	MVPA	0.0112	0.0041		Educational attainment	0.01007	0.00172
rs13201721	T	MVPA	0.0255	0.004		Educational attainment	0.0016	0.00192
rs13318986	A	MVPA	0.0043	0.0043		Educational attainment	0.01193	0.00181
rs1335482	T	MVPA	0.0089	0.0041		Educational attainment	0.0096	0.0017
rs13422673	T	MVPA	-0.0009	0.0032		Educational attainment	-0.01201	0.0017
rs13428598	T	MVPA	0.0006	0.0042		Educational attainment	0.01649	0.00175
rs1364626	T	MVPA	-0.0007	0.0041		Educational attainment	0.00956	0.00171
rs1381247	T	MVPA	0.011	0.0034		Educational attainment	0.01013	0.00182
rs1391438	T	MVPA	0.0087	0.0034		Educational attainment	0.0167	0.00183
rs139244147	A	MVPA	-0.0081	0.0089		Educational attainment	-0.02095	0.00365
rs139612798	T	MVPA	-0.0131	0.012		Educational attainment	-0.02918	0.00511
rs1405876	T	MVPA	0.0084	0.0042		Educational attainment	0.01038	0.00177
rs1408284	C	MVPA	-0.0032	0.0059		Educational attainment	-0.01388	0.0025
rs1423246	A	MVPA	0.0076	0.0035		Educational attainment	0.01255	0.00188
rs1427298	T	MVPA	0.0029	0.0032		Educational attainment	0.0102	0.00172
rs143386970	T	MVPA	0.0049	0.0067		Educational attainment	0.016	0.00286
rs144336753	A	MVPA	0.0295	0.0148		Educational attainment	0.04038	0.00643
rs1455350	A	MVPA	-0.0099	0.0032		Educational attainment	-0.01614	0.0017
rs145590108	T	MVPA	0.0107	0.0079		Educational attainment	0.02232	0.00367
rs1458145	T	MVPA	-0.0098	0.0042		Educational attainment	-0.01001	0.00178
rs1461515	A	MVPA	0.0071	0.0032		Educational attainment	0.0093	0.0017
rs152603	A	MVPA	-0.005	0.0033		Educational attainment	-0.01019	0.00177
rs1527878	A	MVPA	-0.0108	0.0038		Educational attainment	-0.01182	0.00199
rs1558727	T	MVPA	-0.0004	0.0032		Educational attainment	-0.01069	0.0017
rs1566085	T	MVPA	0.0161	0.0041		Educational attainment	0.01645	0.00171
rs1566504	T	MVPA	0.0038	0.0049		Educational attainment	0.01126	0.00203
rs1569092	A	MVPA	0.0038	0.0045		Educational attainment	0.01807	0.00234
rs1569723	A	MVPA	-0.0039	0.0037		Educational attainment	0.01168	0.00197
rs1584469	T	MVPA	-0.006	0.0034		Educational attainment	-0.01303	0.00185
rs1599381	A	MVPA	0.0042	0.0041		Educational attainment	0.01002	0.0017
rs1618725	T	MVPA	0.0209	0.0041		Educational attainment	0.01477	0.00174
rs1620977	A	MVPA	0.0155	0.0036		Educational attainment	0.02046	0.00195
rs1625595	T	MVPA	-0.0213	0.0032		Educational attainment	-0.01014	0.00171
rs1671476	A	MVPA	0.0017	0.0059		Educational attainment	-0.01882	0.00323
rs1671770	A	MVPA	0.0161	0.0054		Educational attainment	0.01342	0.00223
rs16854920	T	MVPA	-0.0041	0.0034		Educational attainment	-0.01007	0.00181
rs1689510	C	MVPA	-0.0013	0.0043		Educational attainment	0.01761	0.0018
rs1691471	T	MVPA	0.0379	0.0042		Educational attainment	0.00032	0.00176
rs16995054	T	MVPA	-0.0093	0.005		Educational attainment	-0.0139	0.00208
rs17023131	C	MVPA	0.0076	0.0036		Educational attainment	0.01123	0.00192
rs17048855	A	MVPA	0.0016	0.0033		Educational attainment	0.01184	0.00179
rs17060737	T	MVPA	-0.0012	0.0035		Educational attainment	0.01192	0.0019
rs17110109	T	MVPA	-0.0066	0.0032		Educational attainment	-0.01023	0.00175
rs17126938	T	MVPA	-0.015	0.0047		Educational attainment	-0.01536	0.0025
rs17321729	A	MVPA	-0.0033	0.0037		Educational attainment	0.01141	0.00196
rs17425572	A	MVPA	0.0027	0.0032		Educational attainment	0.01224	0.0017
rs17428076	C	MVPA	0.0071	0.0037		Educational attainment	0.01216	0.00198
rs17489649	A	MVPA	-0.0032	0.0034		Educational attainment	0.0139	0.00181
rs175325	A	MVPA	-0.0023	0.0042		Educational attainment	-0.01179	0.00174
rs17551064	A	MVPA	0.0101	0.0043		Educational attainment	0.01493	0.0023
rs17563464	A	MVPA	-0.002	0.0041		Educational attainment	-0.01477	0.00212
rs17565975	A	MVPA	-0.011	0.0032		Educational attainment	-0.01142	0.00171
rs17568389	A	MVPA	0.0073	0.0032		Educational attainment	0.01201	0.0017
rs17570033	T	MVPA	-0.0101	0.0069		Educational attainment	-0.01862	0.00283
rs1758747	A	MVPA	0.0072	0.0034		Educational attainment	0.0101	0.00184
rs17598675	T	MVPA	-0.0035	0.0032		Educational attainment	-0.01199	0.0017
rs176218	T	MVPA	0.0102	0.0039		Educational attainment	0.01883	0.00215
rs17638867	T	MVPA	0.0011	0.0041		Educational attainment	0.01329	0.00222
rs17742342	A	MVPA	-0.015	0.0041		Educational attainment	-0.01351	0.00215
rs1827540	A	MVPA	0.0041	0.0031		Educational attainment	0.0106	0.0017
rs1866823	A	MVPA	0.007	0.0032		Educational attainment	0.01009	0.00171
rs1880692	A	MVPA	0.0045	0.0032		Educational attainment	0.01008	0.0017
rs1892417	T	MVPA	-0.0023	0.0038		Educational attainment	0.01732	0.00202
rs1918394	T	MVPA	0.0088	0.0043		Educational attainment	0.01261	0.0023
rs192436652	T	MVPA	-0.0372	0.0125		Educational attainment	-0.03497	0.00545
rs1925576	A	MVPA	-0.005	0.0032		Educational attainment	-0.00997	0.00171
rs1947114	A	MVPA	-0.0038	0.0035		Educational attainment	-0.01071	0.00192
rs1952183	A	MVPA	-0.0058	0.0032		Educational attainment	-0.01055	0.0017
rs1964927	A	MVPA	0.0043	0.0033		Educational attainment	0.01423	0.00177
rs1980628	A	MVPA	0.0025	0.005		Educational attainment	0.01173	0.00209
rs2034670	A	MVPA	-0.0013	0.0051		Educational attainment	0.01312	0.00214
rs2052285	A	MVPA	0.0129	0.0042		Educational attainment	0.01123	0.00175
rs2067854	A	MVPA	0.0078	0.0038		Educational attainment	0.01477	0.00209
rs2141277	A	MVPA	0.0052	0.0041		Educational attainment	0.00952	0.0017
rs2179152	T	MVPA	-0.0087	0.0033		Educational attainment	-0.01455	0.00176
rs2182505	T	MVPA	0.004	0.0036		Educational attainment	0.01086	0.00192
rs2220926	T	MVPA	-0.0072	0.0032		Educational attainment	-0.01055	0.00172
rs2245901	A	MVPA	-0.0008	0.0032		Educational attainment	-0.01403	0.00174
rs2287838	A	MVPA	-0.0042	0.0032		Educational attainment	-0.01152	0.00171
rs2297600	T	MVPA	0.0154	0.0054		Educational attainment	0.01569	0.00223
rs2302761	T	MVPA	0.0074	0.004		Educational attainment	0.01354	0.00209
rs2347526	T	MVPA	-0.0034	0.0043		Educational attainment	-0.01395	0.00179
rs2406253	A	MVPA	0.0121	0.004		Educational attainment	0.01411	0.00216
rs2414072	A	MVPA	-0.016	0.0041		Educational attainment	-0.01005	0.00171
rs2416759	A	MVPA	-0.0072	0.0044		Educational attainment	-0.01052	0.00185
rs242093	A	MVPA	-0.0112	0.0032		Educational attainment	-0.01031	0.00172
rs2447535	A	MVPA	-0.0052	0.0034		Educational attainment	-0.01181	0.00185
rs2478208	C	MVPA	0.0032	0.0039		Educational attainment	-0.0106	0.0017
rs2496482	T	MVPA	0.0104	0.0032		Educational attainment	0.01109	0.00177
rs2515960	A	MVPA	-0.0063	0.0032		Educational attainment	-0.00988	0.00172
rs2545798	A	MVPA	-0.0039	0.0041		Educational attainment	-0.01346	0.00171
rs2554835	A	MVPA	0.0063	0.0042		Educational attainment	0.00974	0.00175
rs2589091	A	MVPA	-0.0006	0.0032		Educational attainment	-0.00949	0.00172
rs2668196	A	MVPA	-0.0227	0.004		Educational attainment	-0.0099	0.00217
rs268120	A	MVPA	0.0065	0.0039		Educational attainment	0.01244	0.00196
rs2702575	T	MVPA	-0.0053	0.0033		Educational attainment	-0.00989	0.00175
rs2706762	T	MVPA	0.002	0.0046		Educational attainment	0.01484	0.00246
rs2725370	T	MVPA	-0.0187	0.0044		Educational attainment	-0.01536	0.00187
rs277828	A	MVPA	-0.0026	0.0037		Educational attainment	-0.01091	0.00196
rs2819336	T	MVPA	0.0085	0.0042		Educational attainment	0.01828	0.00177
rs2820314	A	MVPA	0.0159	0.0043		Educational attainment	0.011	0.0018
rs2833481	T	MVPA	-0.0076	0.0064		Educational attainment	-0.01583	0.00266
rs28373063	C	MVPA	0.0207	0.0053		Educational attainment	0.01389	0.00229
rs28513670	A	MVPA	0.0003	0.0054		Educational attainment	-0.01477	0.00225
rs28661002	T	MVPA	0.0082	0.0048		Educational attainment	0.01099	0.00198
rs2885198	A	MVPA	0.0025	0.0032		Educational attainment	0.01025	0.0017
rs2923431	C	MVPA	0.0096	0.0042		Educational attainment	0.0114	0.00176
rs2964197	T	MVPA	0.0048	0.0041		Educational attainment	0.01177	0.0017
rs2971970	T	MVPA	0.0089	0.0039		Educational attainment	-0.01654	0.00207
rs2998315	A	MVPA	-0.0066	0.0035		Educational attainment	-0.01269	0.00171
rs301800	T	MVPA	0.008	0.0042		Educational attainment	0.01516	0.00224
rs3026996	A	MVPA	0.0099	0.0047		Educational attainment	0.01537	0.00199
rs31940	A	MVPA	0.0064	0.0059		Educational attainment	0.01548	0.00246
rs336620	C	MVPA	0.0243	0.0044		Educational attainment	0.0059	0.00185
rs337637	A	MVPA	0.001	0.0033		Educational attainment	0.01123	0.00177
rs339054	T	MVPA	0.0009	0.0032		Educational attainment	-0.0117	0.0017
rs34316	A	MVPA	0.0041	0.0032		Educational attainment	0.02016	0.00177
rs34394051	A	MVPA	-0.0027	0.0056		Educational attainment	-0.01392	0.0024
rs34485537	T	MVPA	0.0057	0.0042		Educational attainment	0.01075	0.00173
rs34853711	C	MVPA	-0.0103	0.0049		Educational attainment	-0.01596	0.00206
rs35039375	A	MVPA	0.0201	0.0071		Educational attainment	0.01983	0.00293
rs35115993	T	MVPA	-0.0023	0.0059		Educational attainment	-0.01587	0.00241
rs35309068	T	MVPA	-0.0055	0.0041		Educational attainment	-0.01321	0.00171
rs35316276	T	MVPA	0.0104	0.0046		Educational attainment	0.01173	0.00194
rs35417702	T	MVPA	-0.0071	0.0041		Educational attainment	-0.01445	0.0017
rs35475880	T	MVPA	-0.0078	0.005		Educational attainment	-0.01511	0.00208
rs35518360	A	MVPA	0.0336	0.0076		Educational attainment	0.01875	0.00327
rs35532491	A	MVPA	-0.0065	0.0067		Educational attainment	-0.02007	0.00286
rs35836525	C	MVPA	0.0209	0.011		Educational attainment	0.02788	0.00506
rs35919256	A	MVPA	0.0093	0.0043		Educational attainment	0.01032	0.00177
rs36083520	T	MVPA	-0.0019	0.0053		Educational attainment	-0.01629	0.00223
rs36085856	C	MVPA	-0.0101	0.0081		Educational attainment	0.0201	0.00354
rs36119825	A	MVPA	0.0082	0.0041		Educational attainment	0.01063	0.00171
rs3747631	C	MVPA	0.0227	0.005		Educational attainment	0.02207	0.00208
rs3781339	T	MVPA	-0.0031	0.0039		Educational attainment	-0.01247	0.00219
rs3796348	A	MVPA	0.0027	0.0042		Educational attainment	0.01032	0.00175
rs3800546	C	MVPA	0.0074	0.0037		Educational attainment	0.01183	0.00194
rs3809634	A	MVPA	-0.0059	0.0034		Educational attainment	-0.01058	0.00185
rs3812281	T	MVPA	0.0013	0.0032		Educational attainment	0.01228	0.00174
rs3890802	A	MVPA	0.0002	0.0036		Educational attainment	-0.01133	0.00191
rs3897821	A	MVPA	0.0103	0.0033		Educational attainment	0.01502	0.0018
rs401687	C	MVPA	0.012	0.0041		Educational attainment	0.01144	0.0017
rs406413	A	MVPA	0.0043	0.0039		Educational attainment	0.01695	0.00209
rs4073894	A	MVPA	0.0019	0.004		Educational attainment	0.01524	0.00211
rs4144624	T	MVPA	-0.0071	0.0044		Educational attainment	-0.01338	0.00239
rs4328757	T	MVPA	0.0076	0.0032		Educational attainment	0.01067	0.00174
rs4352658	T	MVPA	-0.0142	0.0074		Educational attainment	-0.0212	0.00308
rs4369924	A	MVPA	0.0073	0.0056		Educational attainment	0.01362	0.00234
rs4382592	T	MVPA	-0.0135	0.0034		Educational attainment	-0.01636	0.00185
rs4384309	A	MVPA	0.0102	0.0041		Educational attainment	0.0109	0.00172
rs4442732	A	MVPA	0.0051	0.0033		Educational attainment	0.01063	0.00176
rs4652135	A	MVPA	-0.0021	0.0044		Educational attainment	0.01219	0.0019
rs4663624	T	MVPA	0.0081	0.0032		Educational attainment	0.00976	0.00174
rs4675248	A	MVPA	-0.0018	0.0042		Educational attainment	-0.01004	0.00173
rs4726070	A	MVPA	0.0059	0.0032		Educational attainment	0.01251	0.00174
rs4733264	C	MVPA	-0.0093	0.004		Educational attainment	-0.00954	0.00174
rs4757957	C	MVPA	0.0041	0.0034		Educational attainment	0.0141	0.00184
rs4760687	A	MVPA	-0.0039	0.0034		Educational attainment	-0.01039	0.00183
rs4766424	C	MVPA	0.01	0.005		Educational attainment	0.0141	0.00258
rs4778058	T	MVPA	-0.0071	0.0041		Educational attainment	-0.01017	0.0017
rs4780563	A	MVPA	-0.0052	0.0048		Educational attainment	-0.01398	0.00245
rs4787457	A	MVPA	0.0018	0.0042		Educational attainment	0.01741	0.00176
rs4810227	A	MVPA	0.0001	0.0042		Educational attainment	0.01272	0.00175
rs481940	T	MVPA	0.0038	0.0037		Educational attainment	0.0119	0.00195
rs4839155	T	MVPA	0.0061	0.0037		Educational attainment	0.01251	0.002
rs4846724	A	MVPA	0.0092	0.0032		Educational attainment	0.01018	0.0017
rs4858670	T	MVPA	-0.0084	0.0034		Educational attainment	-0.0101	0.00183
rs4865512	A	MVPA	0.024	0.0042		Educational attainment	-0.00032	0.00174
rs4877516	A	MVPA	-0.0087	0.0032		Educational attainment	-0.01163	0.00171
rs4904523	A	MVPA	-0.0031	0.0032		Educational attainment	-0.00936	0.0017
rs4964046	A	MVPA	-0.0055	0.0033		Educational attainment	-0.01053	0.00178
rs4972400	A	MVPA	-0.0021	0.0043		Educational attainment	0.01156	0.00181
rs4977885	A	MVPA	-0.0027	0.0042		Educational attainment	-0.01154	0.00176
rs4984541	A	MVPA	-0.0008	0.0039		Educational attainment	-0.01233	0.00207
rs527277	A	MVPA	-0.0058	0.0045		Educational attainment	0.01286	0.00188
rs535307	A	MVPA	-0.0017	0.0044		Educational attainment	0.01004	0.00184
rs55641816	T	MVPA	-0.0204	0.0061		Educational attainment	-0.01462	0.00262
rs55736314	C	MVPA	-0.011	0.0041		Educational attainment	-0.01431	0.00174
rs55771711	C	MVPA	0.0078	0.0047		Educational attainment	0.01555	0.00199
rs56194430	T	MVPA	-0.0149	0.0055		Educational attainment	-0.01514	0.00232
rs56391344	A	MVPA	0.0126	0.0047		Educational attainment	0.01571	0.00197
rs563954	A	MVPA	-0.0037	0.0032		Educational attainment	-0.00976	0.00175
rs57016874	T	MVPA	-0.0015	0.0104		Educational attainment	0.02902	0.00457
rs5763431	T	MVPA	0.0117	0.0042		Educational attainment	0.01125	0.00176
rs59480703	C	MVPA	-0.0003	0.0051		Educational attainment	-0.01237	0.00215
rs59953820	A	MVPA	-0.0144	0.0069		Educational attainment	-0.01595	0.00289
rs60096640	A	MVPA	0.0104	0.0067		Educational attainment	0.01574	0.00273
rs60483752	C	MVPA	0.0045	0.0041		Educational attainment	0.01078	0.00172
rs6067645	A	MVPA	-0.0048	0.0032		Educational attainment	-0.01003	0.00173
rs6122735	T	MVPA	-0.0007	0.0041		Educational attainment	0.0105	0.00174
rs6123924	A	MVPA	0.0151	0.0057		Educational attainment	0.01528	0.00235
rs613872	T	MVPA	-0.0128	0.0042		Educational attainment	-0.0175	0.00227
rs62155873	T	MVPA	-0.0197	0.0061		Educational attainment	-0.01441	0.00259
rs62157915	T	MVPA	-0.0063	0.008		Educational attainment	-0.02091	0.00348
rs62166492	A	MVPA	-0.0103	0.0081		Educational attainment	0.02846	0.0034
rs62174974	A	MVPA	-0.0171	0.0051		Educational attainment	-0.01191	0.00215
rs62177359	A	MVPA	-0.0169	0.0112		Educational attainment	-0.0304	0.00475
rs62184480	T	MVPA	-0.0139	0.0045		Educational attainment	-0.01528	0.00191
rs622169	T	MVPA	0.0016	0.0033		Educational attainment	0.00999	0.00178
rs62247449	C	MVPA	0.006	0.0041		Educational attainment	0.01137	0.00171
rs62260764	C	MVPA	-0.0221	0.0046		Educational attainment	-0.01224	0.00196
rs62439690	A	MVPA	-0.0061	0.0047		Educational attainment	-0.01087	0.00194
rs62444881	T	MVPA	0.0257	0.0053		Educational attainment	0.01815	0.00217
rs635754	A	MVPA	0.0086	0.0032		Educational attainment	0.0134	0.00173
rs6421926	T	MVPA	-0.0103	0.0034		Educational attainment	-0.01181	0.00182
rs6427178	A	MVPA	0.0229	0.0041		Educational attainment	0.00495	0.0017
rs6429082	T	MVPA	0.0018	0.0032		Educational attainment	-0.01078	0.0017
rs6436555	A	MVPA	0.009	0.0032		Educational attainment	0.01012	0.0017
rs6440008	T	MVPA	-0.0005	0.0042		Educational attainment	-0.00976	0.00175
rs6457996	T	MVPA	0.0047	0.0041		Educational attainment	0.01014	0.0017
rs6493265	T	MVPA	-0.008	0.0032		Educational attainment	-0.01385	0.00174
rs6513959	A	MVPA	0.0119	0.0045		Educational attainment	0.01177	0.00185
rs6535149	T	MVPA	0.0009	0.0035		Educational attainment	-0.01051	0.00189
rs6557171	T	MVPA	-0.0018	0.0034		Educational attainment	-0.01567	0.00181
rs6573552	T	MVPA	-0.0018	0.0041		Educational attainment	-0.01086	0.0017
rs663234	C	MVPA	0.0112	0.0042		Educational attainment	0.01005	0.00174
rs66641143	T	MVPA	-0.0309	0.011		Educational attainment	-0.03162	0.00486
rs66671632	T	MVPA	-0.0101	0.0061		Educational attainment	-0.01838	0.00254
rs6678474	A	MVPA	0.0133	0.0096		Educational attainment	0.02927	0.00513
rs6731373	A	MVPA	-0.0068	0.0034		Educational attainment	-0.01256	0.00181
rs6736898	A	MVPA	-0.0045	0.0033		Educational attainment	0.01032	0.00178
rs6774533	T	MVPA	0.0014	0.0039		Educational attainment	0.0126	0.00187
rs67885444	T	MVPA	0.0058	0.0055		Educational attainment	0.01406	0.00232
rs67890737	A	MVPA	-0.0119	0.0043		Educational attainment	-0.01141	0.00179
rs6805241	T	MVPA	-0.0034	0.0038		Educational attainment	0.01413	0.00203
rs6821231	T	MVPA	-0.0027	0.0036		Educational attainment	-0.01217	0.00197
rs6835277	A	MVPA	0.0079	0.0034		Educational attainment	0.01	0.00179
rs6867851	C	MVPA	-0.002	0.0032		Educational attainment	-0.012	0.00173
rs6871635	A	MVPA	-0.0021	0.0033		Educational attainment	-0.00946	0.00173
rs6959891	A	MVPA	0.0055	0.0035		Educational attainment	0.01136	0.00189
rs7012546	T	MVPA	-0.0058	0.0041		Educational attainment	0.01009	0.00172
rs7016302	C	MVPA	0.0065	0.0042		Educational attainment	-0.01243	0.00228
rs702606	T	MVPA	0.0067	0.006		Educational attainment	0.01427	0.0025
rs7029718	A	MVPA	0.0129	0.0041		Educational attainment	0.02439	0.00174
rs7077657	C	MVPA	-0.0067	0.0041		Educational attainment	-0.00996	0.00174
rs710629	A	MVPA	0.0041	0.0043		Educational attainment	0.01053	0.00177
rs7108020	A	MVPA	0.0044	0.0034		Educational attainment	0.01094	0.00178
rs7117878	A	MVPA	-0.0216	0.0043		Educational attainment	-0.01036	0.00182
rs7136760	A	MVPA	0.0044	0.0033		Educational attainment	0.01018	0.00177
rs7139165	A	MVPA	0.0058	0.0044		Educational attainment	0.01136	0.00195
rs71415374	T	MVPA	0.0139	0.007		Educational attainment	0.02142	0.00307
rs71432775	A	MVPA	-0.0029	0.0046		Educational attainment	0.0113	0.00198
rs71646142	T	MVPA	0.0035	0.0052		Educational attainment	0.01286	0.00217
rs7188873	A	MVPA	0.0143	0.0042		Educational attainment	0.0106	0.00175
rs7215889	T	MVPA	0.0066	0.0047		Educational attainment	0.01132	0.00196
rs7233920	A	MVPA	-0.0082	0.0037		Educational attainment	-0.01315	0.00202
rs72486027	T	MVPA	-0.0084	0.0047		Educational attainment	-0.01123	0.00197
rs7257460	T	MVPA	0.0027	0.0035		Educational attainment	0.01145	0.00189
rs7278859	A	MVPA	0.0019	0.0044		Educational attainment	-0.01013	0.00185
rs72802200	A	MVPA	0.0121	0.0209		Educational attainment	0.04604	0.00838
rs728054	A	MVPA	-0.0046	0.0033		Educational attainment	-0.01274	0.00177
rs72828517	T	MVPA	-0.0085	0.0053		Educational attainment	-0.01836	0.00224
rs72829857	A	MVPA	-0.0153	0.0048		Educational attainment	-0.01516	0.00202
rs72840994	T	MVPA	0.0056	0.0051		Educational attainment	-0.01247	0.00216
rs72972965	A	MVPA	0.007	0.0043		Educational attainment	0.01015	0.00183
rs72974219	C	MVPA	0.011	0.0044		Educational attainment	0.01035	0.00187
rs730384	A	MVPA	0.0091	0.0032		Educational attainment	0.01016	0.00171
rs73082936	T	MVPA	0.0075	0.007		Educational attainment	0.01997	0.00298
rs7321274	A	MVPA	0.0004	0.004		Educational attainment	0.01275	0.00211
rs73301698	A	MVPA	0.0057	0.005		Educational attainment	-0.01291	0.00208
rs7332724	T	MVPA	-0.0035	0.0035		Educational attainment	-0.01149	0.00189
rs73344830	A	MVPA	0.0084	0.0041		Educational attainment	0.0172	0.00172
rs73496688	A	MVPA	0.013	0.0057		Educational attainment	0.01429	0.00238
rs736282	T	MVPA	0.0095	0.0032		Educational attainment	0.01082	0.0017
rs73874335	T	MVPA	-0.0139	0.0089		Educational attainment	-0.0199	0.00361
rs743316	T	MVPA	0.0022	0.0039		Educational attainment	0.01185	0.00208
rs74453875	A	MVPA	0.0313	0.011		Educational attainment	0.0249	0.00449
rs74545339	A	MVPA	-0.0302	0.0065		Educational attainment	-0.01626	0.00269
rs74701752	T	MVPA	0.0153	0.0068		Educational attainment	0.01591	0.00285
rs74944275	T	MVPA	0.0231	0.0098		Educational attainment	0.02739	0.00424
rs74998289	T	MVPA	-0.0228	0.0049		Educational attainment	0.01821	0.00213
rs7516923	A	MVPA	-0.0168	0.0048		Educational attainment	-0.01567	0.00264
rs7526112	T	MVPA	0.0042	0.0042		Educational attainment	0.01215	0.00177
rs75755471	A	MVPA	-0.0005	0.0081		Educational attainment	-0.01891	0.00344
rs7575637	A	MVPA	0.0028	0.0032		Educational attainment	0.01136	0.00171
rs7595950	T	MVPA	0.0007	0.0041		Educational attainment	0.00993	0.0017
rs7603132	A	MVPA	0.0087	0.005		Educational attainment	0.01317	0.00215
rs76076331	T	MVPA	0.0247	0.0062		Educational attainment	0.01873	0.00248
rs7625428	T	MVPA	0.0089	0.0032		Educational attainment	0.00989	0.00174
rs76549394	A	MVPA	-0.006	0.0093		Educational attainment	-0.02605	0.00422
rs77025239	A	MVPA	-0.009	0.0057		Educational attainment	-0.01422	0.00234
rs77128898	T	MVPA	0.0031	0.0112		Educational attainment	-0.02769	0.00482
rs77554090	T	MVPA	-0.0233	0.0078		Educational attainment	-0.02032	0.00327
rs77835879	A	MVPA	0.001	0.0068		Educational attainment	0.01601	0.00288
rs7796203	A	MVPA	-0.0143	0.0041		Educational attainment	-0.01074	0.00171
rs7803932	A	MVPA	0.0006	0.0042		Educational attainment	0.0143	0.00226
rs7833201	C	MVPA	-0.0083	0.0062		Educational attainment	-0.01532	0.00262
rs78721320	A	MVPA	0.011	0.0052		Educational attainment	0.01307	0.00219
rs790647	A	MVPA	0	0.0037		Educational attainment	-0.01482	0.00202
rs7920624	A	MVPA	0.0078	0.0032		Educational attainment	0.01181	0.0017
rs7924036	T	MVPA	0.0164	0.0041		Educational attainment	0.01501	0.0017
rs79265434	A	MVPA	-0.0131	0.0063		Educational attainment	-0.02331	0.00262
rs79269403	A	MVPA	-0.0025	0.0048		Educational attainment	0.01447	0.00204
rs7928017	A	MVPA	0.0089	0.0041		Educational attainment	0.00953	0.00172
rs7928622	A	MVPA	-0.0069	0.0034		Educational attainment	-0.01011	0.00181
rs79375112	A	MVPA	0.005	0.0061		Educational attainment	0.01529	0.00257
rs7943853	T	MVPA	0.0036	0.0048		Educational attainment	0.01128	0.00201
rs795230	T	MVPA	-0.0014	0.0032		Educational attainment	0.00952	0.00172
rs79523955	A	MVPA	0.0141	0.0068		Educational attainment	0.01802	0.00283
rs7977614	A	MVPA	-0.008	0.0038		Educational attainment	-0.01325	0.00198
rs8008382	T	MVPA	0.0032	0.0044		Educational attainment	-0.01208	0.00185
rs80171383	A	MVPA	0.0091	0.0058		Educational attainment	0.0145	0.00241
rs8020034	A	MVPA	0.0036	0.0042		Educational attainment	0.01782	0.00223
rs818415	T	MVPA	-0.0021	0.0052		Educational attainment	-0.01235	0.00219
rs837080	T	MVPA	-0.0053	0.0032		Educational attainment	-0.01092	0.0017
rs892612	A	MVPA	-0.0096	0.0046		Educational attainment	-0.01464	0.00237
rs925161	C	MVPA	-0.0105	0.0041		Educational attainment	-0.00941	0.0017
rs9267658	T	MVPA	0.0212	0.0044		Educational attainment	0.01535	0.00239
rs9289300	T	MVPA	-0.0042	0.0056		Educational attainment	-0.01512	0.00234
rs929175	A	MVPA	-0.0067	0.0033		Educational attainment	-0.00997	0.00177
rs9320493	A	MVPA	-0.001	0.0044		Educational attainment	0.01394	0.0024
rs9342482	T	MVPA	0	0.0047		Educational attainment	0.01264	0.00197
rs9349956	A	MVPA	-0.0011	0.0043		Educational attainment	-0.01881	0.00225
rs9371881	A	MVPA	-0.0008	0.0033		Educational attainment	0.01036	0.00178
rs9372625	A	MVPA	0.0128	0.0033		Educational attainment	0.02383	0.00176
rs9384679	T	MVPA	0.0093	0.0032		Educational attainment	-0.00959	0.00176
rs9386319	A	MVPA	0.0002	0.0032		Educational attainment	-0.00991	0.00174
rs9386787	A	MVPA	0.0024	0.0041		Educational attainment	-0.00958	0.0017
rs9388490	T	MVPA	0.0019	0.0032		Educational attainment	0.00972	0.00171
rs9436866	A	MVPA	-0.0041	0.005		Educational attainment	-0.01882	0.00289
rs9503598	A	MVPA	0.0007	0.0035		Educational attainment	0.01079	0.00171
rs9529119	C	MVPA	0.0117	0.0037		Educational attainment	0.01295	0.00204
rs9536961	A	MVPA	0.0054	0.0034		Educational attainment	-0.01242	0.0018
rs9556958	T	MVPA	-0.0198	0.0041		Educational attainment	-0.0108	0.0017
rs9557378	A	MVPA	-0.009	0.0036		Educational attainment	-0.01094	0.00193
rs9616906	A	MVPA	0.0021	0.0032		Educational attainment	0.01497	0.00172
rs969512	A	MVPA	-0.0038	0.0043		Educational attainment	-0.01249	0.00179
rs9704097	A	MVPA	-0.0111	0.0041		Educational attainment	-0.0103	0.00171
rs9771228	T	MVPA	0.0027	0.0033		Educational attainment	0.01182	0.00178
rs9820604	T	MVPA	0.0083	0.0042		Educational attainment	0.01346	0.00225
rs9882532	T	MVPA	0.0076	0.0033		Educational attainment	0.01208	0.00177
rs9903845	A	MVPA	-0.02	0.0034		Educational attainment	-0.00363	0.00182
rs9914918	A	MVPA	0.0092	0.0045		Educational attainment	0.01155	0.00189
rs9933256	A	MVPA	-0.0003	0.0041		Educational attainment	0.01134	0.00172
rs9936270	T	MVPA	-0.0079	0.0047		Educational attainment	-0.0136	0.00198
rs9938678	A	MVPA	-0.0061	0.0048		Educational attainment	-0.01355	0.00205
rs9964724	T	MVPA	0.0122	0.0034		Educational attainment	0.01978	0.00183
rs997123	T	MVPA	0.0008	0.0041		Educational attainment	-0.00966	0.0017
rs10001365	A	MVPA	-0.0021	0.0032		Smoking initiation	-0.0106	0.0018
rs1004787	A	MVPA	-0.006	0.0036		Smoking initiation	0.0124	0.00178
rs10159545	C	MVPA	0.0078	0.0043		Smoking initiation	-0.0126	0.00186
rs10233018	A	MVPA	0.0128	0.0041		Smoking initiation	-0.0132	0.00177
rs10247428	A	MVPA	0.0005	0.0041		Smoking initiation	0.00883	0.00178
rs10279261	A	MVPA	-0.01	0.0033		Smoking initiation	-0.0101	0.00187
rs10490159	T	MVPA	-0.0027	0.0033		Smoking initiation	0.0117	0.00181
rs10498846	T	MVPA	-0.0037	0.0032		Smoking initiation	0.00906	0.00178
rs10905461	T	MVPA	-0.0043	0.0037		Smoking initiation	0.0107	0.00207
rs10945141	A	MVPA	0.0028	0.0036		Smoking initiation	0.00825	0.00199
rs10956809	C	MVPA	0.0058	0.0041		Smoking initiation	-0.00809	0.00178
rs11057005	A	MVPA	-0.0102	0.0032		Smoking initiation	0.0104	0.0018
rs11078713	A	MVPA	-0.011	0.0032		Smoking initiation	0.0084	0.00182
rs11135030	T	MVPA	-0.0054	0.0034		Smoking initiation	0.00823	0.00193
rs1154693	A	MVPA	-0.0021	0.0056		Smoking initiation	-0.0145	0.00247
rs1160545	T	MVPA	0.0249	0.0041		Smoking initiation	-0.00449	0.00179
rs1160685	C	MVPA	0.0072	0.0032		Smoking initiation	-0.00988	0.00178
rs11658881	A	MVPA	0.0036	0.0032		Smoking initiation	-0.00946	0.0018
rs11712680	A	MVPA	-0.007	0.0041		Smoking initiation	0.0126	0.00225
rs117143374	T	MVPA	0.0025	0.0058		Smoking initiation	-0.0125	0.00272
rs11716779	A	MVPA	0.0136	0.0037		Smoking initiation	-0.00834	0.002
rs11721059	T	MVPA	-0.0001	0.0032		Smoking initiation	0.00895	0.00177
rs11768481	A	MVPA	-0.0005	0.0043		Smoking initiation	-0.0103	0.00193
rs11872397	A	MVPA	0.0008	0.0047		Smoking initiation	-0.012	0.00206
rs11873164	T	MVPA	0.011	0.0055		Smoking initiation	-0.0135	0.00248
rs12027999	T	MVPA	-0.0106	0.0061		Smoking initiation	0.0143	0.00267
rs12042107	T	MVPA	-0.0053	0.0041		Smoking initiation	0.00858	0.00177
rs12112638	A	MVPA	-0.0003	0.0046		Smoking initiation	0.0108	0.00201
rs12186738	T	MVPA	-0.0011	0.0058		Smoking initiation	-0.0133	0.00245
rs12333760	T	MVPA	-0.0184	0.0055		Smoking initiation	0.0127	0.00238
rs12356821	C	MVPA	-0.0036	0.0046		Smoking initiation	0.0141	0.00256
rs12357890	A	MVPA	0.0225	0.0041		Smoking initiation	-0.000355	0.00179
rs12441907	A	MVPA	-0.0005	0.004		Smoking initiation	-0.0127	0.00224
rs12474587	T	MVPA	0.0063	0.0032		Smoking initiation	0.0111	0.00179
rs12545053	A	MVPA	-0.0012	0.0032		Smoking initiation	-0.0103	0.00181
rs12662631	T	MVPA	0.0015	0.0034		Smoking initiation	0.0111	0.00192
rs12923427	T	MVPA	0.0009	0.004		Smoking initiation	-0.00996	0.00221
rs13030994	A	MVPA	0.0022	0.0041		Smoking initiation	0.0157	0.00176
rs13136052	T	MVPA	-0.0018	0.0035		Smoking initiation	-0.00838	0.00182
rs13201721	T	MVPA	0.0255	0.004		Smoking initiation	0.00247	0.002
rs13261666	T	MVPA	0.0137	0.0031		Smoking initiation	-0.0113	0.00176
rs1343432	C	MVPA	-0.0032	0.0045		Smoking initiation	0.0104	0.00211
rs134529	T	MVPA	-0.0041	0.0033		Smoking initiation	0.00809	0.00182
rs1355334	A	MVPA	-0.0078	0.0034		Smoking initiation	0.0103	0.00187
rs1385108	T	MVPA	-0.0014	0.0046		Smoking initiation	0.0121	0.00207
rs1435741	A	MVPA	-0.0062	0.0032		Smoking initiation	0.0134	0.00178
rs1445649	T	MVPA	0.0055	0.0031		Smoking initiation	-0.00951	0.00177
rs1518393	A	MVPA	-0.0064	0.0042		Smoking initiation	-0.00903	0.00185
rs1555445	A	MVPA	0.0025	0.0034		Smoking initiation	-0.00918	0.00191
rs1565735	A	MVPA	-0.0039	0.004		Smoking initiation	-0.0176	0.00227
rs1625595	T	MVPA	-0.0213	0.0032		Smoking initiation	0.0019	0.00177
rs1691471	T	MVPA	0.0379	0.0042		Smoking initiation	0.00442	0.00183
rs17234745	T	MVPA	-0.0041	0.0043		Smoking initiation	0.0106	0.00256
rs17534089	A	MVPA	-0.001	0.0047		Smoking initiation	0.0149	0.00251
rs1899896	T	MVPA	-0.0029	0.0034		Smoking initiation	0.012	0.00194
rs1971318	T	MVPA	0.0028	0.0056		Smoking initiation	0.0126	0.00244
rs2046850	T	MVPA	-0.0006	0.0039		Smoking initiation	-0.0108	0.00222
rs2050586	C	MVPA	0.0016	0.0042		Smoking initiation	-0.00914	0.00184
rs2107300	C	MVPA	-0.0026	0.0044		Smoking initiation	0.0134	0.00251
rs2186122	A	MVPA	0.0052	0.0032		Smoking initiation	-0.0125	0.00179
rs222449	A	MVPA	-0.0021	0.0052		Smoking initiation	0.0115	0.0022
rs2276825	T	MVPA	-0.0042	0.0036		Smoking initiation	-0.0103	0.00208
rs2344508	A	MVPA	-0.0067	0.0032		Smoking initiation	-0.00933	0.00178
rs2378662	A	MVPA	0.0004	0.0032		Smoking initiation	0.00862	0.00178
rs240963	T	MVPA	-0.008	0.0056		Smoking initiation	0.0175	0.00242
rs266047	A	MVPA	0.0152	0.0041		Smoking initiation	-0.0134	0.00178
rs2668196	A	MVPA	-0.0227	0.004		Smoking initiation	-0.000423	0.00228
rs27003	T	MVPA	0.009	0.0034		Smoking initiation	-0.0119	0.00192
rs292071	T	MVPA	0.0053	0.0037		Smoking initiation	-0.0103	0.00198
rs3001723	A	MVPA	0.0008	0.0035		Smoking initiation	0.0148	0.00192
rs301805	T	MVPA	0.0098	0.0032		Smoking initiation	-0.0103	0.0018
rs336620	C	MVPA	0.0243	0.0044		Smoking initiation	-0.000355	0.00194
rs35702515	T	MVPA	0.0168	0.0049		Smoking initiation	0.0106	0.00213
rs370935521	T	MVPA	0.0434	0.0075		Smoking initiation	-0.00474	0.00289
rs3800227	A	MVPA	0.0103	0.0036		Smoking initiation	-0.0101	0.00202
rs385301	T	MVPA	-0.0284	0.0047		Smoking initiation	-0.00333	0.00201
rs3904512	A	MVPA	0.0049	0.0032		Smoking initiation	-0.00867	0.00177
rs4044321	A	MVPA	-0.0034	0.0041		Smoking initiation	0.0131	0.00185
rs4236259	T	MVPA	-0.003	0.004		Smoking initiation	0.0114	0.0018
rs4523689	A	MVPA	-0.0006	0.0042		Smoking initiation	0.00757	0.00181
rs4543592	T	MVPA	0.0011	0.0032		Smoking initiation	-0.00887	0.00177
rs4549681	A	MVPA	-0.0065	0.0041		Smoking initiation	0.00955	0.00178
rs4571506	T	MVPA	0.0069	0.0036		Smoking initiation	-0.0126	0.00177
rs4674993	A	MVPA	-0.0026	0.004		Smoking initiation	0.0112	0.0022
rs4759228	C	MVPA	0	0.0036		Smoking initiation	-0.0101	0.00198
rs4785836	T	MVPA	0.008	0.0042		Smoking initiation	0.00966	0.00182
rs4865512	A	MVPA	0.024	0.0042		Smoking initiation	0.00644	0.0018
rs56820925	T	MVPA	-0.005	0.0042		Smoking initiation	-0.0104	0.00184
rs568546	T	MVPA	0.0237	0.0041		Smoking initiation	-0.00462	0.00178
rs6050446	A	MVPA	0.0053	0.0092		Smoking initiation	-0.0315	0.00527
rs62098013	A	MVPA	-0.0145	0.0043		Smoking initiation	0.0109	0.00187
rs6265	T	MVPA	-0.0006	0.0041		Smoking initiation	-0.014	0.00224
rs6427178	A	MVPA	0.0229	0.0041		Smoking initiation	-0.00112	0.00176
rs6433897	T	MVPA	0.0014	0.0036		Smoking initiation	-0.00999	0.00203
rs6508144	C	MVPA	0.0045	0.0032		Smoking initiation	0.00883	0.0018
rs6669839	T	MVPA	-0.0047	0.0039		Smoking initiation	0.0123	0.00218
rs6728726	T	MVPA	-0.0103	0.0043		Smoking initiation	-0.0158	0.00235
rs6893752	A	MVPA	-0.0141	0.0036		Smoking initiation	0.0102	0.00201
rs7024924	T	MVPA	-0.0038	0.0042		Smoking initiation	-0.0106	0.00235
rs7197072	T	MVPA	0.0062	0.0048		Smoking initiation	-0.00986	0.00206
rs7224742	T	MVPA	0.0059	0.0042		Smoking initiation	-0.00808	0.00182
rs7322872	T	MVPA	0.0087	0.005		Smoking initiation	-0.0108	0.00219
rs74373890	C	MVPA	-0.0132	0.0101		Smoking initiation	0.022	0.00436
rs7555507	T	MVPA	-0.0042	0.0041		Smoking initiation	-0.0108	0.00177
rs7585579	C	MVPA	-0.0006	0.0032		Smoking initiation	-0.00792	0.00179
rs7613360	T	MVPA	-0.0247	0.0042		Smoking initiation	0.00817	0.00182
rs76214862	A	MVPA	-0.0052	0.0052		Smoking initiation	0.012	0.00227
rs7901883	A	MVPA	-0.0042	0.0038		Smoking initiation	-0.0099	0.00214
rs7921378	C	MVPA	-0.0003	0.0032		Smoking initiation	-0.0125	0.00178
rs7929518	A	MVPA	-0.001	0.0038		Smoking initiation	-0.0113	0.00212
rs7938812	T	MVPA	0.0038	0.0032		Smoking initiation	-0.0185	0.0018
rs7947218	A	MVPA	-0.0057	0.0033		Smoking initiation	-0.00891	0.00186
rs7969559	A	MVPA	0.0034	0.0035		Smoking initiation	0.00965	0.00197
rs846799	A	MVPA	-0.0067	0.0041		Smoking initiation	0.00917	0.00178
rs9401770	A	MVPA	0.0155	0.0046		Smoking initiation	0.0107	0.00198
rs9423279	C	MVPA	-0.0013	0.0044		Smoking initiation	0.00845	0.00197
rs9540729	A	MVPA	-0.0074	0.0031		Smoking initiation	0.00784	0.00176
rs9903845	A	MVPA	-0.02	0.0034		Smoking initiation	0.00781	0.0019
rs993700	T	MVPA	-0.0112	0.0038		Smoking initiation	0.012	0.00213
rs10085696	A	MVPA	-0.0037	0.0042		Alcohol consumption	0.016	0.00249
rs10753661	A	MVPA	-0.0114	0.0044		Alcohol consumption	-0.0113	0.00209
rs1123285	C	MVPA	-0.0027	0.0034		Alcohol consumption	0.0127	0.00208
rs1160545	T	MVPA	0.0249	0.0041		Alcohol consumption	-0.00423	0.00199
rs11860773	T	MVPA	0	0.0052		Alcohol consumption	0.0155	0.00251
rs1229984	T	MVPA	0.0316	0.0129		Alcohol consumption	-0.209	0.00673
rs12357890	A	MVPA	0.0225	0.0041		Alcohol consumption	0.00319	0.00195
rs1260326	T	MVPA	0.0024	0.0032		Alcohol consumption	-0.0233	0.00196
rs13107325	T	MVPA	-0.0314	0.0066		Alcohol consumption	-0.0369	0.00395
rs13201721	T	MVPA	0.0255	0.004		Alcohol consumption	-0.00235	0.00224
rs13332432	C	MVPA	0.0031	0.0045		Alcohol consumption	-0.0142	0.00219
rs1387766	A	MVPA	-0.0019	0.0032		Alcohol consumption	-0.0108	0.00198
rs153106	T	MVPA	0.003	0.0041		Alcohol consumption	0.0137	0.00196
rs1625595	T	MVPA	-0.0213	0.0032		Alcohol consumption	-0.00123	0.00198
rs16854020	A	MVPA	0.0036	0.0049		Alcohol consumption	0.018	0.00289
rs1691471	T	MVPA	0.0379	0.0042		Alcohol consumption	0.0109	0.002
rs17177078	T	MVPA	-0.0076	0.0066		Alcohol consumption	-0.0248	0.0041
rs17542254	A	MVPA	0.0087	0.0036		Alcohol consumption	-0.0131	0.00214
rs2049045	C	MVPA	-0.0012	0.0041		Alcohol consumption	-0.0137	0.00251
rs2299409	A	MVPA	-0.0028	0.0041		Alcohol consumption	-0.0104	0.00192
rs2668196	A	MVPA	-0.0227	0.004		Alcohol consumption	-0.000775	0.00248
rs28601761	C	MVPA	-0.0008	0.0042		Alcohol consumption	-0.0116	0.00201
rs28680958	A	MVPA	0.0032	0.0049		Alcohol consumption	-0.0136	0.00237
rs28712821	A	MVPA	-0.0054	0.0042		Alcohol consumption	0.0284	0.00199
rs28929474	T	MVPA	0.0093	0.0146		Alcohol consumption	-0.0477	0.00719
rs331939	A	MVPA	-0.0094	0.0033		Alcohol consumption	-0.0118	0.00202
rs336620	C	MVPA	0.0243	0.0044		Alcohol consumption	-0.0035	0.00209
rs34121753	A	MVPA	0.0107	0.0041		Alcohol consumption	-0.0112	0.00199
rs34704785	T	MVPA	-0.0106	0.0046		Alcohol consumption	-0.0114	0.00214
rs370935521	T	MVPA	0.0434	0.0075		Alcohol consumption	-0.00189	0.00334
rs3814877	T	MVPA	0.0075	0.0041		Alcohol consumption	-0.0113	0.00198
rs385301	T	MVPA	-0.0284	0.0047		Alcohol consumption	-0.00171	0.00219
rs4233567	T	MVPA	-0.0033	0.0043		Alcohol consumption	-0.013	0.00208
rs4309187	A	MVPA	0.0022	0.0035		Alcohol consumption	-0.0149	0.0021
rs4546329	T	MVPA	-0.0181	0.0032		Alcohol consumption	0.000787	0.00192
rs4752999	T	MVPA	0.0071	0.0033		Alcohol consumption	-0.0145	0.00207
rs4865512	A	MVPA	0.024	0.0042		Alcohol consumption	0.00834	0.00195
rs4916723	A	MVPA	0.0038	0.0032		Alcohol consumption	0.0115	0.00199
rs528301	A	MVPA	-0.0005	0.0032		Alcohol consumption	0.0156	0.00195
rs55872084	T	MVPA	0.0015	0.0047		Alcohol consumption	0.0129	0.00228
rs55932213	A	MVPA	-0.0055	0.0048		Alcohol consumption	-0.0129	0.0023
rs568546	T	MVPA	0.0237	0.0041		Alcohol consumption	-0.000489	0.00191
rs6106989	A	MVPA	-0.0032	0.0033		Alcohol consumption	0.0113	0.00204
rs6427178	A	MVPA	0.0229	0.0041		Alcohol consumption	-0.000543	0.00192
rs6573197	T	MVPA	-0.0021	0.0045		Alcohol consumption	-0.0123	0.00214
rs6739804	T	MVPA	0.0029	0.0034		Alcohol consumption	0.0129	0.00208
rs682011	T	MVPA	-0.001	0.0032		Alcohol consumption	-0.011	0.00194
rs6951574	T	MVPA	0.0024	0.0041		Alcohol consumption	-0.0135	0.00205
rs7106546	T	MVPA	0.0008	0.0037		Alcohol consumption	0.0132	0.00229
rs7613360	T	MVPA	-0.0247	0.0042		Alcohol consumption	-0.000727	0.00195
rs76640332	A	MVPA	0.0221	0.005		Alcohol consumption	-0.0219	0.0025
rs78234152	A	MVPA	-0.0128	0.0067		Alcohol consumption	0.0275	0.00306
rs79616692	C	MVPA	0.0047	0.0066		Alcohol consumption	0.019	0.00315
rs838145	A	MVPA	0.0052	0.0033		Alcohol consumption	-0.0161	0.00198
rs9903845	A	MVPA	-0.02	0.0034		Alcohol consumption	0.000326	0.00201
rs10002111	A	MVPA	-0.012	0.0038		Body mass index	0.0125	0.0021
rs10005883	T	MVPA	-0.0072	0.0034		Body mass index	0.0113	0.0018
rs10009336	T	MVPA	-0.0058	0.0043		Body mass index	-0.0127	0.0022
rs1000940	A	MVPA	0.0034	0.0035		Body mass index	-0.0152	0.0018
rs10033843	A	MVPA	-0.0081	0.0039		Body mass index	0.014	0.0021
rs1003879	A	MVPA	-0.014	0.0044		Body mass index	0.0111	0.0018
rs10050620	T	MVPA	0.0025	0.0043		Body mass index	-0.013	0.002
rs1006896	A	MVPA	-0.0069	0.0051		Body mass index	0.0227	0.0027
rs1009188	T	MVPA	-0.0004	0.0036		Body mass index	0.0124	0.0019
rs10092723	A	MVPA	0.0048	0.0036		Body mass index	-0.0133	0.002
rs10099330	A	MVPA	0.0033	0.0032		Body mass index	-0.0119	0.0017
rs10118866	T	MVPA	-0.0002	0.0038		Body mass index	0.0113	0.002
rs10118878	A	MVPA	0.0079	0.0031		Body mass index	0.0099	0.0017
rs10132280	A	MVPA	0.0029	0.0035		Body mass index	-0.0214	0.0018
rs10169594	T	MVPA	0.0052	0.0033		Body mass index	-0.012	0.0018
rs10182181	A	MVPA	0.0003	0.0031		Body mass index	-0.0327	0.0016
rs10192119	T	MVPA	0.0024	0.0042		Body mass index	-0.0151	0.0021
rs10197031	T	MVPA	-0.0018	0.0035		Body mass index	-0.0161	0.0019
rs10236427	T	MVPA	-0.0099	0.004		Body mass index	0.0123	0.0021
rs10263780	A	MVPA	-0.0112	0.0055		Body mass index	-0.0159	0.0026
rs1030015	T	MVPA	-0.0072	0.0031		Body mass index	0.0109	0.0017
rs1032179	A	MVPA	-0.0065	0.0037		Body mass index	-0.0138	0.002
rs1035010	T	MVPA	0.0032	0.0036		Body mass index	0.0139	0.002
rs1038088	T	MVPA	-0.0073	0.0031		Body mass index	-0.0115	0.0016
rs10420551	A	MVPA	0.0005	0.0035		Body mass index	0.0112	0.0019
rs1042124	A	MVPA	0.0013	0.004		Body mass index	0.0138	0.0022
rs10433609	A	MVPA	0.0015	0.0042		Body mass index	0.0163	0.0022
rs1045411	T	MVPA	0.0041	0.0035		Body mass index	-0.0139	0.0019
rs10460960	A	MVPA	0.0074	0.0049		Body mass index	0.0216	0.0025
rs1048637	T	MVPA	-0.0041	0.0032		Body mass index	-0.0094	0.0017
rs10496731	T	MVPA	-0.005	0.0033		Body mass index	0.0099	0.0017
rs10497870	A	MVPA	-0.0023	0.0032		Body mass index	0.0121	0.0016
rs10498767	C	MVPA	-0.0015	0.0032		Body mass index	-0.0138	0.0017
rs10499694	A	MVPA	0.0002	0.0031		Body mass index	0.013	0.0016
rs10506971	A	MVPA	0.0079	0.0032		Body mass index	-0.0142	0.0017
rs10510419	T	MVPA	-0.0057	0.0045		Body mass index	-0.0168	0.0023
rs10668	T	MVPA	-0.0007	0.0033		Body mass index	-0.0117	0.0017
rs10733051	A	MVPA	-0.0011	0.0032		Body mass index	0.0093	0.0016
rs10733682	A	MVPA	0.0034	0.0032		Body mass index	0.0148	0.0016
rs10742752	T	MVPA	-0.0024	0.0032		Body mass index	-0.0123	0.0017
rs10744146	A	MVPA	-0.0028	0.0031		Body mass index	-0.0113	0.0017
rs10747472	C	MVPA	0.0027	0.0034		Body mass index	0.0153	0.0018
rs10757259	A	MVPA	0.0039	0.0038		Body mass index	-0.0113	0.002
rs10757831	T	MVPA	-0.0043	0.0042		Body mass index	0.0121	0.0022
rs1075901	T	MVPA	-0.0018	0.0031		Body mass index	-0.0118	0.0016
rs10761785	T	MVPA	0.0162	0.0042		Body mass index	-0.0133	0.0016
rs10763587	T	MVPA	-0.0012	0.0035		Body mass index	0.0111	0.0019
rs10772055	C	MVPA	-0.0032	0.0046		Body mass index	-0.0147	0.0023
rs10779751	A	MVPA	0.0015	0.0035		Body mass index	0.0131	0.0018
rs10788494	C	MVPA	0.0064	0.0032		Body mass index	0.0132	0.0017
rs10790809	A	MVPA	0.0059	0.0041		Body mass index	-0.0113	0.0019
rs10797987	T	MVPA	0.0048	0.0041		Body mass index	-0.0117	0.0019
rs10817191	C	MVPA	0.0018	0.0032		Body mass index	0.0099	0.0017
rs10818099	A	MVPA	0.0025	0.0032		Body mass index	-0.0104	0.0017
rs10818810	A	MVPA	-0.0069	0.0033		Body mass index	0.0131	0.0017
rs10829164	T	MVPA	-0.0007	0.0045		Body mass index	0.0151	0.0024
rs10838202	C	MVPA	-0.0002	0.0032		Body mass index	0.0113	0.0017
rs10840606	A	MVPA	-0.0143	0.0042		Body mass index	-0.0146	0.0023
rs10842240	C	MVPA	-0.0004	0.0048		Body mass index	0.0195	0.0025
rs10850777	A	MVPA	-0.0009	0.0032		Body mass index	0.0108	0.0017
rs10858334	C	MVPA	-0.0059	0.0048		Body mass index	-0.0148	0.0025
rs10864728	A	MVPA	-0.0114	0.0042		Body mass index	0.011	0.0019
rs10886017	A	MVPA	-0.0013	0.0037		Body mass index	0.0146	0.0019
rs10892873	C	MVPA	-0.0032	0.0032		Body mass index	0.0118	0.0018
rs10913118	A	MVPA	0.0013	0.0033		Body mass index	-0.0097	0.0017
rs10915840	A	MVPA	0.0009	0.0036		Body mass index	-0.0108	0.0019
rs10920678	A	MVPA	-0.0058	0.0032		Body mass index	0.0149	0.0016
rs10923724	T	MVPA	-0.0025	0.0032		Body mass index	-0.0126	0.0016
rs10929925	A	MVPA	0.0038	0.0032		Body mass index	-0.0142	0.0016
rs10930502	A	MVPA	0.0022	0.0034		Body mass index	0.0128	0.0018
rs10933952	A	MVPA	0.0018	0.0032		Body mass index	-0.0107	0.0017
rs10935143	A	MVPA	-0.0009	0.0032		Body mass index	-0.0099	0.0017
rs10938397	A	MVPA	0.0015	0.0032		Body mass index	-0.0322	0.0016
rs10942474	A	MVPA	0.0033	0.0041		Body mass index	0.0111	0.0019
rs10965780	C	MVPA	-0.0052	0.0033		Body mass index	-0.0107	0.0017
rs10968114	A	MVPA	-0.0018	0.0032		Body mass index	0.0113	0.0017
rs10971721	T	MVPA	0.0016	0.0047		Body mass index	-0.0201	0.0028
rs10984756	C	MVPA	-0.004	0.0052		Body mass index	-0.0176	0.0028
rs10990303	T	MVPA	-0.0047	0.0039		Body mass index	-0.0112	0.002
rs10992867	A	MVPA	-0.0018	0.0036		Body mass index	0.0162	0.0019
rs11001259	A	MVPA	0.0031	0.0046		Body mass index	-0.0138	0.0024
rs11001963	T	MVPA	0.0007	0.0032		Body mass index	0.0112	0.0017
rs11023948	T	MVPA	0.0067	0.004		Body mass index	-0.0121	0.002
rs11044430	A	MVPA	0.0008	0.0046		Body mass index	0.0161	0.0023
rs11056875	T	MVPA	0.0059	0.0044		Body mass index	0.0136	0.0024
rs11066188	A	MVPA	-0.0065	0.0032		Body mass index	-0.0114	0.0016
rs11066871	T	MVPA	0.0013	0.0062		Body mass index	-0.0224	0.0034
rs11075489	T	MVPA	0.0023	0.0032		Body mass index	-0.0116	0.0017
rs11078883	C	MVPA	-0.0052	0.0034		Body mass index	-0.0126	0.0018
rs11083167	A	MVPA	0.0037	0.0041		Body mass index	-0.0109	0.0019
rs11084553	A	MVPA	0.0035	0.0045		Body mass index	0.0195	0.0024
rs11105839	A	MVPA	-0.0014	0.0033		Body mass index	-0.0113	0.0017
rs11109097	T	MVPA	-0.0007	0.0034		Body mass index	-0.0103	0.0018
rs11115176	T	MVPA	-0.0011	0.0037		Body mass index	0.0131	0.0019
rs11118308	A	MVPA	0.0012	0.0032		Body mass index	0.0098	0.0016
rs11121210	T	MVPA	0.0066	0.0033		Body mass index	-0.0111	0.0017
rs11128058	A	MVPA	-0.002	0.0041		Body mass index	0.0128	0.0019
rs111290442	A	MVPA	0.0098	0.0111		Body mass index	-0.0328	0.0053
rs11150911	A	MVPA	0.0011	0.0035		Body mass index	0.0118	0.0018
rs111673558	A	MVPA	0.0077	0.0137		Body mass index	-0.0368	0.0063
rs11170468	A	MVPA	0.0027	0.0037		Body mass index	0.013	0.0019
rs11181001	A	MVPA	0.0045	0.0032		Body mass index	0.0136	0.0016
rs1119950	A	MVPA	0.005	0.0037		Body mass index	-0.0113	0.0019
rs11208660	T	MVPA	0.0033	0.0056		Body mass index	0.0196	0.0029
rs11218510	A	MVPA	0.0027	0.0042		Body mass index	-0.014	0.002
rs11246136	A	MVPA	0.0033	0.0054		Body mass index	-0.0167	0.003
rs11246991	T	MVPA	-0.0046	0.0047		Body mass index	0.0145	0.0026
rs11251352	A	MVPA	-0.0005	0.0032		Body mass index	-0.0096	0.0017
rs112566467	T	MVPA	-0.0109	0.005		Body mass index	0.0184	0.0024
rs1126930	C	MVPA	0.0207	0.011		Body mass index	0.0341	0.0053
rs113397893	A	MVPA	-0.0026	0.0076		Body mass index	-0.0222	0.0036
rs114593013	A	MVPA	0.0235	0.0087		Body mass index	0.0333	0.0042
rs114792668	A	MVPA	-0.0388	0.0141		Body mass index	0.037	0.0067
rs11525873	T	MVPA	0.0027	0.0068		Body mass index	0.0232	0.0032
rs11538	A	MVPA	0.0014	0.004		Body mass index	-0.0138	0.0023
rs11577094	T	MVPA	-0.0073	0.0058		Body mass index	0.0186	0.003
rs1159692	A	MVPA	0.0081	0.0032		Body mass index	0.0135	0.0017
rs1159974	T	MVPA	0.0025	0.0032		Body mass index	-0.011	0.0017
rs11608710	T	MVPA	0.002	0.0085		Body mass index	-0.0247	0.0041
rs11611246	T	MVPA	-0.0058	0.0039		Body mass index	0.0223	0.002
rs11614340	T	MVPA	0.0022	0.0034		Body mass index	-0.0117	0.0018
rs11624311	A	MVPA	0.0037	0.0039		Body mass index	-0.0121	0.0021
rs11629783	C	MVPA	-0.0021	0.0037		Body mass index	0.0143	0.002
rs11633626	A	MVPA	0.0098	0.0033		Body mass index	-0.0157	0.0018
rs11635675	T	MVPA	-0.0046	0.0033		Body mass index	0.0123	0.0018
rs11636611	T	MVPA	-0.0126	0.0031		Body mass index	0.0104	0.0017
rs11638950	A	MVPA	-0.0004	0.0032		Body mass index	0.0107	0.0017
rs11649864	A	MVPA	-0.0031	0.0057		Body mass index	0.0192	0.003
rs11655587	T	MVPA	0.0036	0.0042		Body mass index	-0.021	0.002
rs11658335	T	MVPA	-0.0051	0.0032		Body mass index	-0.0109	0.0017
rs11672660	T	MVPA	-0.0053	0.004		Body mass index	-0.0338	0.0021
rs11681570	T	MVPA	0.006	0.0034		Body mass index	0.0115	0.0018
rs116819500	T	MVPA	0.0332	0.0216		Body mass index	0.0573	0.0101
rs11692326	T	MVPA	-0.0034	0.0037		Body mass index	0.0147	0.0019
rs117176448	C	MVPA	0.0172	0.0069		Body mass index	-0.0213	0.0033
rs11721181	T	MVPA	-0.001	0.0032		Body mass index	0.0098	0.0017
rs11721261	T	MVPA	-0.0046	0.0035		Body mass index	-0.0135	0.0019
rs11724872	T	MVPA	0.0075	0.0032		Body mass index	-0.0095	0.0016
rs11739877	T	MVPA	0.0009	0.0032		Body mass index	0.0116	0.0018
rs11754747	T	MVPA	-0.0091	0.0037		Body mass index	0.0123	0.0019
rs11757278	T	MVPA	-0.0082	0.0034		Body mass index	0.0133	0.0019
rs11773362	T	MVPA	-0.003	0.0033		Body mass index	-0.0105	0.0018
rs11778934	C	MVPA	0.0005	0.0041		Body mass index	0.0109	0.0019
rs11781222	T	MVPA	0.0102	0.0047		Body mass index	0.0167	0.0024
rs11782074	T	MVPA	-0.008	0.0033		Body mass index	0.0124	0.0018
rs11784406	T	MVPA	0.0052	0.0041		Body mass index	-0.0111	0.002
rs11790280	T	MVPA	0.01	0.0032		Body mass index	-0.0102	0.0017
rs11792069	A	MVPA	-0.0027	0.0044		Body mass index	0.014	0.0023
rs118081010	T	MVPA	0.008	0.0168		Body mass index	0.0518	0.0075
rs118182061	A	MVPA	-0.0063	0.0133		Body mass index	0.0373	0.0063
rs11855853	T	MVPA	0.0136	0.0036		Body mass index	-0.0161	0.002
rs11866815	T	MVPA	-0.0007	0.0037		Body mass index	-0.0153	0.0019
rs1187352	T	MVPA	-0.0024	0.0033		Body mass index	-0.012	0.0018
rs11902450	T	MVPA	-0.0085	0.0053		Body mass index	0.0167	0.0027
rs11915371	A	MVPA	0.0122	0.0039		Body mass index	-0.0154	0.0021
rs11923305	A	MVPA	-0.0023	0.0043		Body mass index	0.0118	0.002
rs11971098	A	MVPA	0.0039	0.0059		Body mass index	-0.0196	0.003
rs1199334	A	MVPA	-0.0038	0.004		Body mass index	0.0145	0.0021
rs11998678	T	MVPA	0.0032	0.0032		Body mass index	0.0105	0.0555
rs12022461	A	MVPA	0.0007	0.004		Body mass index	-0.0167	0.0022
rs12031634	A	MVPA	0.007	0.0045		Body mass index	-0.0122	0.0021
rs12072739	A	MVPA	0.0068	0.0049		Body mass index	-0.0169	0.0023
rs12086884	A	MVPA	-0.0041	0.0037		Body mass index	0.0108	0.002
rs12098284	T	MVPA	0.0067	0.0049		Body mass index	0.0184	0.0026
rs12140153	T	MVPA	-0.0089	0.0071		Body mass index	-0.0353	0.0034
rs12147845	T	MVPA	-0.0126	0.0052		Body mass index	0.0187	0.0027
rs12150665	T	MVPA	-0.0055	0.0032		Body mass index	0.0168	0.0016
rs12193797	A	MVPA	0.0104	0.006		Body mass index	0.0168	0.0028
rs12209887	A	MVPA	-0.0021	0.0032		Body mass index	0.0114	0.0017
rs12210292	T	MVPA	-0.0031	0.0037		Body mass index	0.0117	0.002
rs12238336	T	MVPA	0.006	0.0032		Body mass index	-0.0121	0.0017
rs12259464	A	MVPA	-0.0013	0.0032		Body mass index	0.0109	0.0017
rs1227932	A	MVPA	-0.0125	0.0032		Body mass index	0.0097	0.0018
rs12282785	A	MVPA	0.0072	0.005		Body mass index	-0.0157	0.0023
rs12286929	A	MVPA	0.0063	0.0032		Body mass index	-0.0177	0.0016
rs1229984	T	MVPA	0.0316	0.0129		Body mass index	-0.0305	0.0052
rs12316047	A	MVPA	0.0012	0.0038		Body mass index	-0.0174	0.002
rs12364470	T	MVPA	0.0045	0.0043		Body mass index	-0.0187	0.0022
rs12369179	T	MVPA	0.002	0.0054		Body mass index	-0.034	0.0031
rs12380880	T	MVPA	0.0005	0.0039		Body mass index	-0.0114	0.002
rs12413409	A	MVPA	-0.0011	0.0056		Body mass index	0.0267	0.0029
rs12421848	A	MVPA	-0.007	0.0042		Body mass index	-0.0141	0.0019
rs12422552	C	MVPA	0.0047	0.0037		Body mass index	-0.0131	0.0019
rs12429545	A	MVPA	0.0067	0.0048		Body mass index	0.0313	0.0024
rs12439798	T	MVPA	0.0038	0.0032		Body mass index	0.0127	0.0017
rs12446632	A	MVPA	-0.0015	0.0045		Body mass index	-0.0353	0.0024
rs12448257	A	MVPA	0.0046	0.0039		Body mass index	0.0161	0.002
rs12449219	C	MVPA	0.0107	0.0049		Body mass index	-0.0164	0.0026
rs12454712	T	MVPA	-0.0015	0.0035		Body mass index	-0.0136	0.0018
rs12462975	A	MVPA	-0.0122	0.0034		Body mass index	0.0193	0.0018
rs12468863	T	MVPA	0.0067	0.0032		Body mass index	-0.0148	0.0016
rs12488237	T	MVPA	-0.0182	0.0073		Body mass index	-0.0225	0.0036
rs12490065	A	MVPA	0.0055	0.0044		Body mass index	-0.0126	0.0022
rs1249156	T	MVPA	-0.003	0.0034		Body mass index	-0.0102	0.0019
rs12509234	T	MVPA	0.0023	0.0035		Body mass index	-0.0116	0.0019
rs12530737	T	MVPA	0.0007	0.0036		Body mass index	0.0137	0.0019
rs12546331	T	MVPA	-0.0011	0.0032		Body mass index	0.0108	0.0017
rs12566985	A	MVPA	-0.0067	0.0032		Body mass index	-0.0194	0.0016
rs12594043	C	MVPA	0.0034	0.0032		Body mass index	0.0102	0.0017
rs12595158	T	MVPA	0.021	0.0087		Body mass index	-0.0382	0.0052
rs12595749	A	MVPA	-0.004	0.0032		Body mass index	0.0131	0.0017
rs12602912	T	MVPA	-0.0011	0.0039		Body mass index	0.0166	0.002
rs12615199	A	MVPA	-0.005	0.004		Body mass index	0.012	0.0021
rs12628051	T	MVPA	-0.0054	0.0033		Body mass index	0.0161	0.0018
rs12628891	T	MVPA	-0.0008	0.0034		Body mass index	-0.0115	0.0019
rs12633819	A	MVPA	-0.0043	0.0034		Body mass index	-0.0095	0.0017
rs12652212	A	MVPA	0.0021	0.0032		Body mass index	-0.0131	0.0016
rs12675063	A	MVPA	-0.0088	0.0051		Body mass index	-0.0158	0.0025
rs12680842	A	MVPA	-0.0048	0.0034		Body mass index	0.0142	0.0017
rs12681792	A	MVPA	-0.0044	0.0039		Body mass index	0.015	0.0021
rs12692596	T	MVPA	-0.0035	0.0033		Body mass index	0.012	0.0017
rs12714199	T	MVPA	0.0044	0.0033		Body mass index	-0.0141	0.0017
rs12765914	T	MVPA	-0.0089	0.0056		Body mass index	0.0226	0.0031
rs12776880	A	MVPA	-0.0059	0.0035		Body mass index	0.0109	0.0019
rs1277733	T	MVPA	0.0064	0.0038		Body mass index	0.012	0.002
rs12868881	A	MVPA	-0.0017	0.0032		Body mass index	0.0138	0.0017
rs12885454	A	MVPA	0.0044	0.0033		Body mass index	-0.018	0.0017
rs12889085	A	MVPA	-0.0057	0.004		Body mass index	-0.0132	0.0019
rs12898464	T	MVPA	0.0059	0.0063		Body mass index	-0.0169	0.003
rs12910558	T	MVPA	-0.0122	0.0042		Body mass index	0.0108	0.002
rs12914623	C	MVPA	0.0045	0.0036		Body mass index	-0.0159	0.0019
rs12922346	C	MVPA	-0.0043	0.0037		Body mass index	0.0133	0.002
rs12933086	A	MVPA	0.0079	0.0035		Body mass index	-0.0106	0.0019
rs12939549	A	MVPA	0.0021	0.0032		Body mass index	0.018	0.0016
rs1296328	A	MVPA	-0.003	0.0032		Body mass index	0.0166	0.0017
rs12981256	A	MVPA	0.0008	0.0032		Body mass index	0.0151	0.0017
rs12994080	A	MVPA	-0.0031	0.0033		Body mass index	0.0098	0.0018
rs13012916	T	MVPA	-0.0101	0.0033		Body mass index	0.01	0.0018
rs13021737	A	MVPA	-0.0086	0.0042		Body mass index	-0.0578	0.0021
rs13033310	A	MVPA	0.0032	0.0047		Body mass index	0.0146	0.0022
rs13047416	C	MVPA	0.0006	0.0033		Body mass index	0.0152	0.0018
rs13053342	A	MVPA	-0.0017	0.0033		Body mass index	0.0125	0.0018
rs13078509	T	MVPA	-0.017	0.0106		Body mass index	0.0345	0.0057
rs13097401	T	MVPA	-0.0017	0.0041		Body mass index	-0.0145	0.0019
rs13107325	T	MVPA	-0.0314	0.0066		Body mass index	0.0468	0.0032
rs13110266	A	MVPA	0.0051	0.0032		Body mass index	-0.0124	0.0016
rs13163306	A	MVPA	0.0026	0.0031		Body mass index	-0.0104	0.0017
rs1316369	A	MVPA	-0.0018	0.0034		Body mass index	0.0104	0.0018
rs13168288	A	MVPA	-0.0025	0.0037		Body mass index	0.0119	0.002
rs13174863	A	MVPA	0.0013	0.0046		Body mass index	-0.0197	0.0023
rs1318241	T	MVPA	-0.0026	0.0043		Body mass index	-0.0123	0.0022
rs13182474	C	MVPA	0.0035	0.0034		Body mass index	-0.0149	0.0018
rs13191362	A	MVPA	-0.0085	0.005		Body mass index	0.0235	0.0025
rs13227433	T	MVPA	0.0087	0.0038		Body mass index	-0.0161	0.002
rs13240600	A	MVPA	-0.0144	0.0044		Body mass index	0.018	0.0022
rs1324110	C	MVPA	0.0059	0.0032		Body mass index	-0.0097	0.0016
rs13245051	A	MVPA	-0.0127	0.0032		Body mass index	0.015	0.0017
rs13263601	A	MVPA	0.003	0.0033		Body mass index	-0.0145	0.0018
rs13291723	A	MVPA	0.014	0.0041		Body mass index	0.0113	0.0019
rs13298187	C	MVPA	0.0101	0.0032		Body mass index	-0.0102	0.0017
rs13417156	T	MVPA	0.0017	0.0032		Body mass index	-0.0135	0.0017
rs13432055	T	MVPA	-0.0011	0.0036		Body mass index	-0.0117	0.0018
rs1343604	A	MVPA	-0.0018	0.0041		Body mass index	-0.013	0.0022
rs1346841	A	MVPA	0.0076	0.0033		Body mass index	-0.0126	0.0017
rs1355459	A	MVPA	0.0012	0.0034		Body mass index	0.0112	0.0018
rs1356506	T	MVPA	-0.0096	0.0032		Body mass index	0.0137	0.0018
rs1358005	A	MVPA	0.0019	0.0053		Body mass index	0.0136	0.0024
rs1358980	T	MVPA	0.0016	0.0033		Body mass index	-0.0129	0.0017
rs1363695	T	MVPA	0.0054	0.0037		Body mass index	-0.0125	0.002
rs1365466	T	MVPA	-0.0023	0.0036		Body mass index	-0.012	0.0018
rs1383592	A	MVPA	0.0024	0.0039		Body mass index	0.0122	0.0021
rs1394879	C	MVPA	0.0037	0.0032		Body mass index	0.011	0.0017
rs1400759	A	MVPA	-0.0026	0.0034		Body mass index	-0.0101	0.0018
rs1402025	T	MVPA	0.005	0.0038		Body mass index	-0.0117	0.002
rs140733155	A	MVPA	-0.0032	0.0194		Body mass index	-0.0559	0.0094
rs1409818	T	MVPA	-0.0038	0.0052		Body mass index	0.0195	0.0028
rs1411431	A	MVPA	-0.0152	0.0056		Body mass index	0.0229	0.0026
rs1412235	C	MVPA	-0.0001	0.0033		Body mass index	0.0237	0.0017
rs1417665	T	MVPA	-0.0069	0.0039		Body mass index	0.0186	0.0022
rs1421334	A	MVPA	-0.0116	0.0032		Body mass index	0.0135	0.0017
rs1436344	C	MVPA	-0.0071	0.0032		Body mass index	0.0147	0.0017
rs1437842	A	MVPA	-0.0004	0.0032		Body mass index	-0.0106	0.0017
rs1441264	A	MVPA	-0.0028	0.0033		Body mass index	0.0174	0.0017
rs1451077	A	MVPA	-0.0033	0.0041		Body mass index	-0.0169	0.0019
rs1452075	T	MVPA	-0.0005	0.0035		Body mass index	0.0128	0.0018
rs1454687	C	MVPA	0.0023	0.0031		Body mass index	0.0185	0.0017
rs1477023	A	MVPA	0.0011	0.0037		Body mass index	-0.0111	0.002
rs1477890	A	MVPA	0.0064	0.0032		Body mass index	-0.0128	0.0017
rs148108087	A	MVPA	0.002	0.0093		Body mass index	-0.0302	0.0045
rs148636479	A	MVPA	-0.0068	0.0131		Body mass index	0.0386	0.0062
rs1492767	T	MVPA	-0.0029	0.0032		Body mass index	0.0095	0.0016
rs1501673	A	MVPA	0.0071	0.0047		Body mass index	0.0289	0.0025
rs1522569	T	MVPA	0.003	0.0041		Body mass index	0.0141	0.0022
rs1523768	A	MVPA	0.0038	0.0034		Body mass index	-0.0126	0.0017
rs1541777	A	MVPA	-0.0016	0.0031		Body mass index	-0.0119	0.0016
rs1544434	A	MVPA	0.0061	0.0032		Body mass index	-0.012	0.0017
rs1546924	T	MVPA	-0.0111	0.0032		Body mass index	0.0139	0.0016
rs1554194	C	MVPA	-0.0029	0.0032		Body mass index	0.0105	0.0017
rs1557765	T	MVPA	0.0044	0.0033		Body mass index	-0.0122	0.0017
rs1559677	A	MVPA	-0.0019	0.0032		Body mass index	-0.0115	0.0016
rs1582931	A	MVPA	-0.0041	0.0032		Body mass index	-0.0126	0.0017
rs159032	T	MVPA	-0.0137	0.0038		Body mass index	0.0124	0.002
rs1624064	T	MVPA	-0.0114	0.0032		Body mass index	0.0105	0.0017
rs1634350	A	MVPA	-0.0077	0.0032		Body mass index	0.0114	0.0017
rs1658820	T	MVPA	0.0008	0.0037		Body mass index	0.0132	0.002
rs16825005	A	MVPA	-0.0011	0.0035		Body mass index	0.0124	0.0018
rs16849710	A	MVPA	-0.0003	0.0032		Body mass index	0.0109	0.0017
rs16851483	T	MVPA	-0.0038	0.0064		Body mass index	0.0352	0.0034
rs16903232	T	MVPA	-0.0003	0.0055		Body mass index	0.0161	0.0027
rs16906845	A	MVPA	-0.014	0.0069		Body mass index	-0.0244	0.0036
rs16907751	T	MVPA	-0.014	0.0059		Body mass index	-0.0194	0.0029
rs16940823	A	MVPA	0.009	0.004		Body mass index	-0.0157	0.0022
rs16952482	T	MVPA	-0.008	0.0055		Body mass index	-0.0151	0.0027
rs16989232	A	MVPA	-0.0057	0.0033		Body mass index	0.0115	0.0017
rs17019336	A	MVPA	-0.0018	0.0037		Body mass index	-0.0128	0.0019
rs17024393	T	MVPA	-0.0049	0.0084		Body mass index	-0.0644	0.0049
rs17066856	T	MVPA	0.0112	0.0058		Body mass index	0.035	0.0027
rs1707322	A	MVPA	0.0004	0.0034		Body mass index	-0.0136	0.0018
rs17096510	A	MVPA	0.0031	0.0048		Body mass index	0.0141	0.0025
rs17105272	T	MVPA	0.0024	0.0034		Body mass index	0.0117	0.0018
rs17193211	T	MVPA	0.0071	0.0064		Body mass index	-0.0209	0.0035
rs17201143	T	MVPA	0.0049	0.0034		Body mass index	-0.0112	0.0018
rs17207196	T	MVPA	0.0052	0.0033		Body mass index	-0.022	0.0017
rs1721447	T	MVPA	0.0032	0.0032		Body mass index	-0.01	0.0017
rs1730859	A	MVPA	0.0083	0.0033		Body mass index	-0.012	0.0017
rs17327461	T	MVPA	-0.0023	0.0032		Body mass index	0.0122	0.0016
rs17395416	T	MVPA	0.0024	0.0044		Body mass index	-0.0147	0.0023
rs17405819	T	MVPA	0.0096	0.0034		Body mass index	0.0211	0.0018
rs17425707	T	MVPA	-0.0032	0.0054		Body mass index	-0.0173	0.0028
rs17466589	A	MVPA	0.0009	0.0036		Body mass index	-0.0111	0.0019
rs1750307	A	MVPA	-0.0125	0.0033		Body mass index	0.0129	0.0018
rs17522122	T	MVPA	-0.0046	0.0032		Body mass index	0.0167	0.0017
rs17574378	T	MVPA	-0.0156	0.0034		Body mass index	0.014	0.0019
rs17636031	T	MVPA	0.0022	0.0037		Body mass index	-0.0154	0.0018
rs17681451	A	MVPA	0.002	0.0059		Body mass index	-0.0225	0.0031
rs17681708	T	MVPA	0.0044	0.0034		Body mass index	-0.0105	0.0018
rs17695092	T	MVPA	-0.0053	0.0034		Body mass index	0.0114	0.0018
rs17720922	T	MVPA	0.0012	0.004		Body mass index	0.0128	0.0022
rs17724992	A	MVPA	-0.0038	0.0036		Body mass index	0.0172	0.0018
rs17757975	T	MVPA	-0.0047	0.0045		Body mass index	0.0155	0.0024
rs17761028	T	MVPA	-0.015	0.0089		Body mass index	0.0239	0.0042
rs17773370	A	MVPA	-0.0031	0.0082		Body mass index	0.0243	0.0039
rs17806224	A	MVPA	0.0138	0.0041		Body mass index	-0.026	0.0022
rs1790376	C	MVPA	-0.0016	0.0032		Body mass index	-0.013	0.0017
rs1805207	T	MVPA	-0.0044	0.0033		Body mass index	0.0113	0.0018
rs1808629	A	MVPA	0.0046	0.0044		Body mass index	-0.0202	0.002
rs1819844	A	MVPA	-0.0049	0.004		Body mass index	0.0142	0.0021
rs1852006	A	MVPA	-0.0013	0.0033		Body mass index	-0.0153	0.0018
rs186017271	A	MVPA	-0.0012	0.0169		Body mass index	0.0459	0.0081
rs1871329	A	MVPA	-0.0011	0.0038		Body mass index	-0.0131	0.002
rs1874129	T	MVPA	0.0006	0.0047		Body mass index	-0.0137	0.0025
rs1883776	A	MVPA	-0.0062	0.0057		Body mass index	0.0167	0.003
rs1884389	T	MVPA	0.0068	0.0032		Body mass index	-0.0108	0.0017
rs1884897	A	MVPA	-0.0019	0.0033		Body mass index	-0.0184	0.0017
rs1890966	A	MVPA	0.0097	0.0043		Body mass index	0.0113	0.002
rs1891215	T	MVPA	-0.0004	0.0032		Body mass index	-0.0111	0.0017
rs1896124	A	MVPA	-0.0006	0.0033		Body mass index	0.0101	0.0018
rs1899689	T	MVPA	0.0045	0.0032		Body mass index	0.012	0.0017
rs1899898	T	MVPA	-0.0049	0.0034		Body mass index	0.0107	0.0018
rs1903579	C	MVPA	-0.0003	0.0032		Body mass index	0.0108	0.0017
rs1927790	T	MVPA	0.0014	0.0032		Body mass index	-0.014	0.0016
rs1928295	T	MVPA	-0.0001	0.0032		Body mass index	0.0134	0.0016
rs1941213	A	MVPA	-0.0055	0.0035		Body mass index	0.0108	0.0019
rs1941697	A	MVPA	-0.0011	0.0032		Body mass index	0.0122	0.0017
rs1951455	T	MVPA	0.0066	0.0036		Body mass index	-0.0148	0.0019
rs1958898	C	MVPA	0.0051	0.0038		Body mass index	-0.0146	0.0021
rs1960782	A	MVPA	0.0106	0.0068		Body mass index	-0.0183	0.0032
rs1967772	A	MVPA	0.0071	0.0035		Body mass index	-0.0173	0.0019
rs1982441	T	MVPA	-0.0001	0.0045		Body mass index	0.017	0.0025
rs198448	T	MVPA	-0.0041	0.0032		Body mass index	-0.01	0.0017
rs1987960	T	MVPA	0.0078	0.0098		Body mass index	-0.0293	0.0047
rs1990573	A	MVPA	0.0065	0.0034		Body mass index	-0.0129	0.0018
rs1993414	T	MVPA	-0.0057	0.0067		Body mass index	0.0189	0.0034
rs2007518	A	MVPA	0.0053	0.0032		Body mass index	-0.013	0.0017
rs2009416	T	MVPA	0.0102	0.0033		Body mass index	-0.0119	0.0018
rs2010281	A	MVPA	0.0024	0.0033		Body mass index	-0.0155	0.0017
rs2012502	A	MVPA	-0.005	0.0033		Body mass index	0.0119	0.0017
rs2012927	A	MVPA	-0.0062	0.0033		Body mass index	0.0144	0.0017
rs2023885	A	MVPA	0.0001	0.0052		Body mass index	0.0259	0.0029
rs2029085	A	MVPA	-0.0042	0.0049		Body mass index	-0.0154	0.0027
rs2035831	C	MVPA	0.0044	0.0033		Body mass index	-0.0102	0.0018
rs2044469	A	MVPA	0.0032	0.0033		Body mass index	-0.0133	0.0018
rs2051559	T	MVPA	0.0121	0.0047		Body mass index	-0.0167	0.0025
rs2053682	A	MVPA	-0.0053	0.0034		Body mass index	0.017	0.0018
rs2054117	T	MVPA	-0.0002	0.0032		Body mass index	-0.0098	0.0017
rs2058527	T	MVPA	0.0066	0.0036		Body mass index	-0.0115	0.0019
rs2064044	A	MVPA	-0.0005	0.0039		Body mass index	-0.0123	0.0021
rs2065418	T	MVPA	0.0043	0.0033		Body mass index	0.0139	0.0018
rs2072597	A	MVPA	0.0118	0.0045		Body mass index	-0.0125	0.0021
rs2074686	A	MVPA	-0.0029	0.0032		Body mass index	-0.0111	0.0017
rs2081493	C	MVPA	-0.0109	0.0034		Body mass index	0.0112	0.0018
rs2108635	A	MVPA	0.005	0.0043		Body mass index	-0.0122	0.002
rs2111877	T	MVPA	0.006	0.0044		Body mass index	-0.0135	0.0024
rs2112347	T	MVPA	-0.0032	0.0033		Body mass index	0.0276	0.0017
rs2119753	A	MVPA	-0.0074	0.0032		Body mass index	0.01	0.0017
rs2120442	A	MVPA	0.0054	0.0036		Body mass index	0.0117	0.0019
rs2124499	C	MVPA	0.0017	0.0032		Body mass index	-0.0115	0.0017
rs2134858	T	MVPA	-0.0003	0.0031		Body mass index	-0.0117	0.0017
rs2137492	A	MVPA	0.0023	0.0033		Body mass index	0.0127	0.0017
rs2143624	A	MVPA	-0.0002	0.0033		Body mass index	0.0094	0.0017
rs2155645	T	MVPA	-0.0024	0.0035		Body mass index	-0.0114	0.0019
rs215669	A	MVPA	0.0043	0.0033		Body mass index	-0.0149	0.0017
rs2166171	T	MVPA	0.0042	0.0032		Body mass index	-0.0103	0.0018
rs2170382	T	MVPA	-0.0058	0.005		Body mass index	0.0177	0.0027
rs217433	T	MVPA	-0.0033	0.0041		Body mass index	-0.0115	0.0021
rs217669	T	MVPA	0.0081	0.0046		Body mass index	-0.0172	0.0021
rs2178899	A	MVPA	-0.0052	0.0062		Body mass index	0.0243	0.0025
rs2185027	A	MVPA	0.0028	0.0034		Body mass index	-0.015	0.0018
rs2190788	T	MVPA	-0.0031	0.0034		Body mass index	0.0135	0.0018
rs2192158	A	MVPA	-0.0011	0.0032		Body mass index	0.0137	0.0017
rs2195086	T	MVPA	0.0055	0.0042		Body mass index	-0.014	0.0023
rs2196618	A	MVPA	-0.0023	0.0036		Body mass index	-0.0137	0.0019
rs2206277	T	MVPA	0.0049	0.004		Body mass index	0.0408	0.0021
rs2228213	A	MVPA	0	0.0033		Body mass index	-0.0144	0.0017
rs2229768	T	MVPA	-0.0072	0.0037		Body mass index	0.0134	0.0019
rs223058	A	MVPA	0.0023	0.0033		Body mass index	-0.0114	0.0018
rs2237403	T	MVPA	0.0041	0.0033		Body mass index	-0.0128	0.0018
rs2238799	A	MVPA	0.0056	0.0032		Body mass index	0.0102	0.0018
rs2241423	A	MVPA	0.0104	0.0039		Body mass index	-0.0298	0.0019
rs2241743	A	MVPA	0.0029	0.0032		Body mass index	-0.0106	0.0016
rs2245368	T	MVPA	-0.0154	0.0047		Body mass index	-0.0238	0.0023
rs2246012	T	MVPA	-0.0025	0.0041		Body mass index	-0.0161	0.0022
rs2247719	A	MVPA	0.016	0.0047		Body mass index	-0.0139	0.002
rs2252152	A	MVPA	-0.0098	0.0032		Body mass index	0.0096	0.0017
rs2255248	T	MVPA	-0.0033	0.0032		Body mass index	-0.0102	0.0016
rs2256216	A	MVPA	0.0107	0.0032		Body mass index	-0.0104	0.0018
rs2269828	A	MVPA	-0.0036	0.0034		Body mass index	-0.0097	0.0018
rs2271189	A	MVPA	0.0059	0.0032		Body mass index	-0.0141	0.0018
rs2279620	C	MVPA	0.0042	0.0052		Body mass index	0.0161	0.0028
rs2283006	A	MVPA	0.0003	0.0032		Body mass index	0.0132	0.0017
rs2283093	T	MVPA	-0.0052	0.0039		Body mass index	0.0121	0.0021
rs2284265	T	MVPA	0.0025	0.0046		Body mass index	0.0117	0.0022
rs2287783	T	MVPA	0.0132	0.004		Body mass index	-0.0146	0.0022
rs2289379	T	MVPA	-0.0009	0.0033		Body mass index	-0.0137	0.0018
rs2291487	T	MVPA	0.0035	0.0042		Body mass index	0.0132	0.0022
rs2296325	T	MVPA	-0.0116	0.0053		Body mass index	0.0133	0.0024
rs2299383	T	MVPA	0.001	0.0032		Body mass index	0.0162	0.0016
rs2307022	A	MVPA	0.0081	0.0034		Body mass index	0.0134	0.0017
rs2322622	T	MVPA	0.0061	0.0033		Body mass index	-0.0098	0.0017
rs2327129	A	MVPA	0.009	0.0053		Body mass index	-0.0146	0.0025
rs2341028	A	MVPA	0.0044	0.0036		Body mass index	-0.0102	0.0019
rs2357760	A	MVPA	-0.0077	0.0033		Body mass index	0.0143	0.0017
rs2365389	T	MVPA	-0.0006	0.0032		Body mass index	-0.0168	0.0016
rs2371767	C	MVPA	0.0001	0.0036		Body mass index	0.0107	0.0018
rs2396625	A	MVPA	0.0063	0.0032		Body mass index	-0.0176	0.0017
rs2400414	T	MVPA	0.0016	0.0033		Body mass index	-0.0126	0.0018
rs2404815	T	MVPA	0.0053	0.0032		Body mass index	-0.011	0.0017
rs2423668	T	MVPA	-0.01	0.004		Body mass index	0.0106	0.0018
rs242556	A	MVPA	-0.0064	0.005		Body mass index	-0.0127	0.0021
rs2425840	A	MVPA	0.0024	0.0032		Body mass index	-0.0119	0.0017
rs2436728	A	MVPA	-0.0028	0.0031		Body mass index	0.0189	0.0017
rs2439823	A	MVPA	0.0138	0.0032		Body mass index	-0.0165	0.0017
rs2447832	T	MVPA	-0.0066	0.0032		Body mass index	0.0109	0.0017
rs2450448	A	MVPA	0.0027	0.0044		Body mass index	0.0128	0.0021
rs2458763	T	MVPA	0.0198	0.0041		Body mass index	-0.0127	0.0019
rs2465043	A	MVPA	0.0034	0.0033		Body mass index	-0.015	0.0018
rs2466103	T	MVPA	-0.0005	0.0035		Body mass index	-0.0121	0.0018
rs249612	T	MVPA	-0.0009	0.0045		Body mass index	0.0153	0.0021
rs2503185	A	MVPA	-0.0047	0.0032		Body mass index	0.013	0.0017
rs2513999	A	MVPA	0.0046	0.0057		Body mass index	-0.0154	0.0026
rs2516739	A	MVPA	0.0079	0.0041		Body mass index	-0.0153	0.002
rs2526919	A	MVPA	0.0025	0.0032		Body mass index	-0.0101	0.0017
rs252749	A	MVPA	0.0009	0.0037		Body mass index	-0.0112	0.002
rs2542615	T	MVPA	0.0046	0.0033		Body mass index	-0.0112	0.0018
rs2543132	C	MVPA	0.0005	0.0041		Body mass index	0.0139	0.0021
rs2577947	T	MVPA	-0.0034	0.0041		Body mass index	-0.0135	0.0022
rs2605603	A	MVPA	0.0046	0.0031		Body mass index	-0.0103	0.0016
rs2616192	T	MVPA	0.0012	0.0034		Body mass index	0.0128	0.0018
rs2619976	T	MVPA	-0.0015	0.0032		Body mass index	0.0105	0.0018
rs2622274	T	MVPA	-0.002	0.0032		Body mass index	-0.0107	0.0017
rs262255	T	MVPA	-0.0036	0.0032		Body mass index	0.0096	0.0017
rs264941	A	MVPA	0.0093	0.0031		Body mass index	-0.0124	0.0017
rs2668196	A	MVPA	-0.0227	0.004		Body mass index	0.0053	0.0021
rs2670854	A	MVPA	0.0003	0.0036		Body mass index	0.0111	0.0019
rs2682406	A	MVPA	0.0017	0.0032		Body mass index	-0.0126	0.0017
rs2684801	T	MVPA	0.0022	0.0032		Body mass index	0.0095	0.0017
rs2710323	T	MVPA	-0.0082	0.0032		Body mass index	-0.0141	0.0016
rs2717926	T	MVPA	-0.0006	0.0033		Body mass index	0.01	0.0017
rs273512	T	MVPA	-0.0035	0.0032		Body mass index	0.0156	0.0018
rs273885	T	MVPA	0.0089	0.0032		Body mass index	0.0094	0.0016
rs2744974	T	MVPA	-0.0072	0.0034		Body mass index	0.0261	0.0017
rs274628	A	MVPA	-0.0106	0.0033		Body mass index	-0.0102	0.0018
rs2768950	A	MVPA	-0.0054	0.0036		Body mass index	0.012	0.0018
rs2777768	A	MVPA	-0.0067	0.0036		Body mass index	0.0119	0.0019
rs280109	C	MVPA	0.002	0.0032		Body mass index	-0.0097	0.0017
rs2820295	A	MVPA	-0.0082	0.0033		Body mass index	0.0235	0.0018
rs2832283	A	MVPA	-0.0014	0.0037		Body mass index	0.0115	0.002
rs28350	A	MVPA	-0.002	0.0042		Body mass index	0.0172	0.0022
rs2837398	A	MVPA	0.0017	0.0032		Body mass index	-0.0112	0.0017
rs2838006	T	MVPA	0.0041	0.0033		Body mass index	-0.0132	0.0018
rs284227	T	MVPA	-0.0019	0.0036		Body mass index	-0.0147	0.0019
rs284315	A	MVPA	0.0001	0.0041		Body mass index	0.0109	0.0019
rs28489620	A	MVPA	-0.0048	0.0045		Body mass index	-0.0151	0.0021
rs2850969	T	MVPA	0.0021	0.0044		Body mass index	-0.0163	0.0024
rs2861089	A	MVPA	-0.0004	0.0032		Body mass index	0.0105	0.0017
rs2861685	T	MVPA	0.0012	0.0041		Body mass index	0.0165	0.0019
rs2862996	T	MVPA	0.0074	0.0035		Body mass index	-0.0216	0.0017
rs28670671	T	MVPA	-0.0012	0.0047		Body mass index	0.0122	0.0022
rs2870710	C	MVPA	0	0.0039		Body mass index	0.0155	0.0022
rs2882203	A	MVPA	-0.009	0.0032		Body mass index	-0.0097	0.0017
rs2890652	T	MVPA	-0.0115	0.0041		Body mass index	-0.0158	0.0023
rs2899663	A	MVPA	0.0039	0.0032		Body mass index	-0.0098	0.0016
rs2907948	A	MVPA	0.0052	0.0038		Body mass index	-0.0145	0.0019
rs2933451	A	MVPA	-0.0018	0.0043		Body mass index	-0.0129	0.002
rs2954021	A	MVPA	0.0045	0.0032		Body mass index	-0.0107	0.0017
rs2959592	T	MVPA	-0.01	0.004		Body mass index	0.0141	0.002
rs2964013	A	MVPA	0.0101	0.0033		Body mass index	-0.0112	0.0018
rs2984618	T	MVPA	-0.0069	0.0032		Body mass index	0.0165	0.0016
rs29938	T	MVPA	-0.0034	0.0033		Body mass index	-0.0158	0.0017
rs3019466	T	MVPA	0.0117	0.0043		Body mass index	-0.0128	0.0024
rs3092209	A	MVPA	0.0019	0.0032		Body mass index	-0.0101	0.0017
rs3101336	T	MVPA	-0.0083	0.0032		Body mass index	-0.0254	0.0016
rs312750	A	MVPA	-0.0054	0.0032		Body mass index	0.0097	0.0016
rs3134358	T	MVPA	0.0001	0.0032		Body mass index	0.0122	0.0018
rs3209570	A	MVPA	0.0003	0.0033		Body mass index	-0.0145	0.0017
rs323742	A	MVPA	0.004	0.0091		Body mass index	-0.0394	0.0054
rs325220	A	MVPA	-0.0035	0.0036		Body mass index	-0.0106	0.0018
rs326205	A	MVPA	-0.0047	0.0032		Body mass index	0.0095	0.0017
rs326893	T	MVPA	0	0.0032		Body mass index	0.0121	0.0017
rs329078	A	MVPA	0.0015	0.0041		Body mass index	0.0107	0.0019
rs329124	A	MVPA	-0.0026	0.0032		Body mass index	0.0135	0.0017
rs329651	T	MVPA	-0.0002	0.0043		Body mass index	0.016	0.0021
rs336620	C	MVPA	0.0243	0.0044		Body mass index	-0.0093	0.0021
rs340025	T	MVPA	0.0018	0.0032		Body mass index	-0.0127	0.0016
rs34388845	A	MVPA	0.0185	0.0051		Body mass index	-0.0163	0.0023
rs34517439	A	MVPA	-0.0184	0.0063		Body mass index	0.0391	0.003
rs34720381	T	MVPA	-0.0219	0.007		Body mass index	0.0229	0.0033
rs34801745	C	MVPA	-0.0009	0.0041		Body mass index	0.0129	0.002
rs34811474	A	MVPA	0.0094	0.0048		Body mass index	-0.0293	0.0023
rs349088	A	MVPA	0.0022	0.0032		Body mass index	-0.013	0.0017
rs35107973	T	MVPA	0.0021	0.0063		Body mass index	0.0175	0.0029
rs35364449	T	MVPA	-0.0208	0.0065		Body mass index	0.0219	0.0031
rs35408866	A	MVPA	-0.0088	0.006		Body mass index	0.0159	0.0028
rs355777	C	MVPA	-0.0022	0.0032		Body mass index	0.0151	0.0017
rs355838	T	MVPA	0	0.0032		Body mass index	-0.0109	0.0016
rs35679149	A	MVPA	0.0075	0.0126		Body mass index	0.0413	0.006
rs35722922	A	MVPA	-0.0074	0.0042		Body mass index	0.0158	0.002
rs35775580	A	MVPA	-0.0022	0.0096		Body mass index	0.0258	0.0046
rs35808802	T	MVPA	0.008	0.0085		Body mass index	0.0221	0.004
rs35851183	A	MVPA	0.0022	0.0042		Body mass index	-0.0121	0.002
rs35867081	A	MVPA	-0.0047	0.0041		Body mass index	0.015	0.0019
rs36029912	T	MVPA	0.0096	0.0094		Body mass index	-0.0247	0.0044
rs3744017	A	MVPA	0.0056	0.0041		Body mass index	0.0139	0.0022
rs3750944	A	MVPA	0.0084	0.0033		Body mass index	-0.0103	0.0018
rs3752904	T	MVPA	0.004	0.0031		Body mass index	-0.0116	0.0016
rs3766160	A	MVPA	-0.0061	0.0036		Body mass index	-0.0107	0.0018
rs3770799	A	MVPA	0.0046	0.0033		Body mass index	-0.0114	0.0018
rs3772934	T	MVPA	0.0024	0.0035		Body mass index	0.0107	0.0019
rs3803286	A	MVPA	0.0007	0.0033		Body mass index	0.0178	0.0018
rs3806114	A	MVPA	0.0008	0.0035		Body mass index	-0.012	0.0018
rs3808477	T	MVPA	0.0013	0.0035		Body mass index	-0.0182	0.0019
rs3810291	A	MVPA	0.0054	0.0034		Body mass index	0.0262	0.0017
rs3811125	T	MVPA	-0.0071	0.0046		Body mass index	-0.0152	0.0021
rs3813680	A	MVPA	0.0027	0.0045		Body mass index	0.0139	0.0024
rs3814883	T	MVPA	0.0056	0.0032		Body mass index	0.0227	0.0017
rs3816331	A	MVPA	0.0024	0.0043		Body mass index	-0.0107	0.0018
rs3825061	T	MVPA	-0.0003	0.0032		Body mass index	0.014	0.0017
rs3825393	T	MVPA	0.0086	0.0033		Body mass index	-0.0102	0.0017
rs3826705	T	MVPA	0.0051	0.0051		Body mass index	-0.0148	0.0027
rs3829849	T	MVPA	0.0023	0.0033		Body mass index	0.0099	0.0017
rs38312	T	MVPA	0.0002	0.0032		Body mass index	0.0101	0.0017
rs3846783	A	MVPA	0.0069	0.0049		Body mass index	0.0146	0.0025
rs3849570	A	MVPA	-0.0017	0.0033		Body mass index	0.0134	0.0017
rs3850422	A	MVPA	0.0078	0.0032		Body mass index	-0.0112	0.0016
rs3851083	A	MVPA	0.0109	0.0032		Body mass index	-0.01	0.0016
rs385301	T	MVPA	-0.0284	0.0047		Body mass index	-0.0024	0.0022
rs3853474	T	MVPA	-0.0008	0.0033		Body mass index	-0.0097	0.0017
rs3897102	T	MVPA	-0.0043	0.004		Body mass index	0.0116	0.0019
rs3902951	T	MVPA	0.0039	0.0036		Body mass index	-0.0134	0.0019
rs3914628	T	MVPA	-0.0026	0.0043		Body mass index	0.0165	0.0023
rs3923783	A	MVPA	0.02	0.0041		Body mass index	-0.0222	0.0022
rs3930349	A	MVPA	-0.0044	0.0038		Body mass index	-0.014	0.002
rs39654	A	MVPA	0.0038	0.0032		Body mass index	-0.0163	0.0017
rs400277	T	MVPA	0.0053	0.0033		Body mass index	-0.0097	0.0017
rs40067	A	MVPA	0.0084	0.0043		Body mass index	-0.0252	0.0023
rs4017425	T	MVPA	0.0063	0.0032		Body mass index	-0.0118	0.0017
rs40245	A	MVPA	0.003	0.0033		Body mass index	0.0104	0.0018
rs4077093	T	MVPA	-0.0057	0.004		Body mass index	0.012	0.0022
rs41284828	A	MVPA	0.0041	0.0119		Body mass index	-0.0341	0.0057
rs41310284	A	MVPA	-0.007	0.0068		Body mass index	-0.029	0.0032
rs4148155	A	MVPA	0.0005	0.0051		Body mass index	0.0192	0.0026
rs4240673	T	MVPA	0.0035	0.0032		Body mass index	0.0175	0.0016
rs4256980	C	MVPA	0.001	0.0033		Body mass index	-0.0187	0.0017
rs427943	A	MVPA	0.0057	0.0032		Body mass index	-0.0177	0.0017
rs429358	T	MVPA	-0.0078	0.0056		Body mass index	0.0257	0.0026
rs4303732	T	MVPA	-0.0158	0.0032		Body mass index	0.0169	0.0017
rs4307239	A	MVPA	0.0031	0.0032		Body mass index	-0.0115	0.0017
rs4308812	A	MVPA	-0.0086	0.004		Body mass index	0.0107	0.0018
rs4349008	A	MVPA	0.0057	0.0082		Body mass index	0.0204	0.0037
rs4372836	T	MVPA	0.0019	0.0034		Body mass index	0.0125	0.0017
rs4391884	T	MVPA	-0.0081	0.0042		Body mass index	0.0109	0.002
rs4473241	T	MVPA	0.0066	0.0044		Body mass index	0.012	0.0021
rs4480977	T	MVPA	-0.0081	0.0032		Body mass index	0.009	0.0016
rs4482463	A	MVPA	0.0108	0.0062		Body mass index	-0.031	0.0031
rs4517716	C	MVPA	0.0007	0.004		Body mass index	-0.0117	0.002
rs4523610	T	MVPA	0	0.0037		Body mass index	-0.0108	0.002
rs4537305	A	MVPA	-0.0035	0.0041		Body mass index	-0.0181	0.0019
rs4545921	A	MVPA	-0.0014	0.0042		Body mass index	0.0117	0.0019
rs4546329	T	MVPA	-0.0181	0.0032		Body mass index	-0.008	0.0017
rs45521740	A	MVPA	0.0173	0.0087		Body mass index	0.0317	0.0042
rs455527	T	MVPA	0.0055	0.0066		Body mass index	0.0194	0.0034
rs4581940	T	MVPA	0.0065	0.0032		Body mass index	0.0101	0.0017
rs459552	A	MVPA	0.0098	0.0038		Body mass index	-0.0133	0.0019
rs4600855	A	MVPA	0.0065	0.0033		Body mass index	-0.0107	0.0018
rs4601460	A	MVPA	-0.0115	0.0044		Body mass index	0.0114	0.002
rs4653942	A	MVPA	-0.0014	0.004		Body mass index	-0.0113	0.002
rs4655141	T	MVPA	0.0022	0.0043		Body mass index	-0.0173	0.0022
rs4671328	T	MVPA	-0.003	0.0032		Body mass index	0.0214	0.0017
rs4676084	A	MVPA	-0.0057	0.0032		Body mass index	0.0107	0.0017
rs4682718	A	MVPA	-0.0015	0.0042		Body mass index	-0.0143	0.0022
rs4700608	T	MVPA	0.0044	0.0031		Body mass index	-0.0155	0.0017
rs4703019	A	MVPA	0.0057	0.0032		Body mass index	0.0102	0.0016
rs4721089	T	MVPA	-0.0128	0.0049		Body mass index	0.0167	0.0023
rs4722398	T	MVPA	-0.0004	0.0047		Body mass index	0.0147	0.0025
rs4740383	A	MVPA	-0.0078	0.0032		Body mass index	0.0131	0.0018
rs4740619	T	MVPA	0.0007	0.0032		Body mass index	0.0189	0.0016
rs4741032	A	MVPA	0.0051	0.0045		Body mass index	0.0125	0.0023
rs4746339	A	MVPA	0.013	0.0036		Body mass index	-0.0131	0.0019
rs4755713	T	MVPA	0.0022	0.0042		Body mass index	-0.0141	0.0019
rs4759075	T	MVPA	-0.0088	0.0032		Body mass index	0.0118	0.0016
rs4771276	A	MVPA	-0.0014	0.0035		Body mass index	-0.0103	0.0019
rs4784222	C	MVPA	-0.0028	0.0042		Body mass index	0.0093	0.0017
rs478707	T	MVPA	0.0035	0.0052		Body mass index	-0.015	0.0024
rs4794977	C	MVPA	-0.0048	0.0042		Body mass index	0.0118	0.002
rs4795195	A	MVPA	-0.002	0.0036		Body mass index	0.0113	0.0019
rs4812405	A	MVPA	-0.0046	0.0066		Body mass index	-0.0202	0.0033
rs4813619	T	MVPA	-0.0008	0.0032		Body mass index	-0.0106	0.0018
rs4844686	T	MVPA	-0.0014	0.0032		Body mass index	-0.0096	0.0017
rs4858193	T	MVPA	-0.0051	0.0035		Body mass index	0.0133	0.0019
rs4864201	T	MVPA	-0.0012	0.0033		Body mass index	0.0137	0.0017
rs4865512	A	MVPA	0.024	0.0042		Body mass index	-0.0075	0.0019
rs4865796	A	MVPA	0.0017	0.0034		Body mass index	-0.0096	0.0018
rs487152	A	MVPA	0.0062	0.0032		Body mass index	0.0108	0.0016
rs4880341	T	MVPA	-0.0009	0.0032		Body mass index	-0.013	0.0017
rs4889606	A	MVPA	-0.0029	0.0033		Body mass index	0.0209	0.0017
rs4895231	C	MVPA	-0.0033	0.0032		Body mass index	0.0121	0.0017
rs4900714	T	MVPA	-0.0046	0.0031		Body mass index	0.015	0.0017
rs4911382	T	MVPA	-0.004	0.0032		Body mass index	0.0127	0.0017
rs4912652	T	MVPA	-0.0018	0.0032		Body mass index	-0.0098	0.0017
rs4912763	T	MVPA	-0.0035	0.0046		Body mass index	0.0127	0.0022
rs4921301	T	MVPA	-0.0011	0.0051		Body mass index	-0.0129	0.0024
rs4923597	A	MVPA	-0.0009	0.0032		Body mass index	-0.0115	0.0017
rs4970712	A	MVPA	-0.0062	0.0039		Body mass index	0.014	0.002
rs497261	T	MVPA	0.0115	0.0043		Body mass index	0.0113	0.002
rs4973618	A	MVPA	0.0073	0.0034		Body mass index	-0.0148	0.0018
rs4985155	A	MVPA	0.0048	0.0033		Body mass index	0.0102	0.0017
rs4986044	T	MVPA	0.0022	0.0032		Body mass index	-0.0177	0.0016
rs4988235	A	MVPA	-0.0028	0.0035		Body mass index	0.0124	0.0017
rs500216	A	MVPA	0.0042	0.0032		Body mass index	-0.0097	0.0018
rs5017416	T	MVPA	0.0115	0.0096		Body mass index	0.0285	0.0044
rs5019631	T	MVPA	-0.0075	0.0049		Body mass index	-0.0129	0.0023
rs505575	T	MVPA	-0.0071	0.0033		Body mass index	0.0104	0.0018
rs513249	A	MVPA	-0.0059	0.0046		Body mass index	0.0122	0.0022
rs543874	A	MVPA	-0.0046	0.004		Body mass index	-0.0479	0.002
rs55676934	A	MVPA	0.0068	0.0043		Body mass index	-0.014	0.002
rs55966114	T	MVPA	-0.0009	0.0052		Body mass index	0.0146	0.0024
rs56211164	A	MVPA	-0.0045	0.0048		Body mass index	-0.0128	0.0022
rs568546	T	MVPA	0.0237	0.0041		Body mass index	-0.0041	0.0019
rs5771118	T	MVPA	0.0051	0.0047		Body mass index	-0.013	0.0022
rs57800857	A	MVPA	-0.0131	0.0042		Body mass index	0.0157	0.002
rs57989773	T	MVPA	0.0091	0.0049		Body mass index	-0.0142	0.0023
rs58139454	C	MVPA	0.0138	0.0049		Body mass index	-0.0145	0.0023
rs592483	T	MVPA	-0.0032	0.0032		Body mass index	-0.0137	0.0017
rs59302296	A	MVPA	0.0036	0.0067		Body mass index	0.0217	0.0032
rs59428052	A	MVPA	0.0003	0.0059		Body mass index	0.0176	0.0028
rs594821	T	MVPA	-0.002	0.0055		Body mass index	-0.0191	0.003
rs6000329	A	MVPA	0.0037	0.0042		Body mass index	-0.0112	0.002
rs6010784	T	MVPA	-0.0014	0.0032		Body mass index	0.0106	0.0016
rs6014523	T	MVPA	0.0075	0.004		Body mass index	0.0134	0.0021
rs6019483	A	MVPA	-0.0005	0.0042		Body mass index	-0.0175	0.0023
rs6023633	A	MVPA	0.0017	0.0038		Body mass index	-0.013	0.0021
rs61051952	A	MVPA	-0.0057	0.0047		Body mass index	0.0151	0.0022
rs6130360	A	MVPA	-0.0036	0.0047		Body mass index	0.0162	0.0024
rs61740466	A	MVPA	0.0076	0.0048		Body mass index	-0.0142	0.0022
rs61813324	T	MVPA	-0.0182	0.006		Body mass index	0.0289	0.0028
rs61828641	A	MVPA	0.003	0.0065		Body mass index	0.0223	0.003
rs61887841	T	MVPA	0.0083	0.005		Body mass index	-0.0142	0.0024
rs61903695	A	MVPA	0.0104	0.0047		Body mass index	-0.0145	0.0022
rs61983990	A	MVPA	-0.0161	0.0074		Body mass index	0.0198	0.0035
rs62020775	A	MVPA	0.0057	0.0059		Body mass index	-0.0152	0.0028
rs62072006	A	MVPA	0.0155	0.0058		Body mass index	-0.016	0.0028
rs621042	A	MVPA	0.0025	0.0032		Body mass index	-0.0103	0.0017
rs62176993	A	MVPA	0.0004	0.0042		Body mass index	0.0119	0.0019
rs62253188	A	MVPA	0.0011	0.0044		Body mass index	0.0113	0.002
rs62261502	A	MVPA	0.0169	0.0079		Body mass index	0.03	0.0037
rs62399870	T	MVPA	0.0017	0.0059		Body mass index	-0.0178	0.0027
rs62491456	T	MVPA	0.0036	0.0069		Body mass index	0.0197	0.0033
rs6265	T	MVPA	-0.0006	0.0041		Body mass index	-0.0413	0.0021
rs630602	C	MVPA	-0.0026	0.0033		Body mass index	0.0126	0.0018
rs6419734	T	MVPA	-0.0053	0.0044		Body mass index	0.0161	0.0024
rs6427178	A	MVPA	0.0229	0.0041		Body mass index	-0.0022	0.0019
rs6442021	T	MVPA	0.0051	0.0032		Body mass index	-0.0094	0.0017
rs6443750	T	MVPA	0.0011	0.0041		Body mass index	-0.0152	0.0021
rs645482	A	MVPA	-0.0017	0.0034		Body mass index	0.0101	0.0019
rs6463489	T	MVPA	0.0017	0.0052		Body mass index	0.0167	0.0026
rs6468266	A	MVPA	0.0044	0.0033		Body mass index	-0.0113	0.0017
rs6469351	T	MVPA	-0.0094	0.0034		Body mass index	0.0111	0.0018
rs6472125	A	MVPA	-0.0028	0.0031		Body mass index	0.0109	0.0017
rs6476617	A	MVPA	-0.0016	0.0033		Body mass index	-0.0149	0.0017
rs6477694	T	MVPA	-0.0036	0.0033		Body mass index	-0.0126	0.0017
rs6491206	C	MVPA	-0.0048	0.0042		Body mass index	-0.011	0.002
rs6493498	T	MVPA	-0.0063	0.0032		Body mass index	0.0137	0.0016
rs6500208	A	MVPA	0.0024	0.0038		Body mass index	0.0146	0.002
rs650198	T	MVPA	-0.0036	0.0035		Body mass index	-0.0137	0.0019
rs6512302	C	MVPA	-0.0056	0.0038		Body mass index	0.0134	0.002
rs6515110	T	MVPA	0.0031	0.0041		Body mass index	-0.0109	0.0019
rs651548	A	MVPA	-0.0026	0.0033		Body mass index	0.0146	0.0018
rs6539064	C	MVPA	0.0023	0.0036		Body mass index	0.0194	0.0019
rs6545714	A	MVPA	0.0048	0.0032		Body mass index	-0.0194	0.0016
rs6556301	T	MVPA	-0.0031	0.0033		Body mass index	-0.0113	0.0017
rs6567160	T	MVPA	-0.0034	0.0038		Body mass index	-0.0552	0.0019
rs6569648	T	MVPA	0.0092	0.0037		Body mass index	-0.0128	0.0019
rs6573463	A	MVPA	-0.0044	0.0033		Body mass index	0.0101	0.0017
rs6574100	A	MVPA	-0.0098	0.0032		Body mass index	0.0118	0.0017
rs657452	A	MVPA	-0.0098	0.0032		Body mass index	0.0188	0.0016
rs6577584	T	MVPA	0.0005	0.0033		Body mass index	-0.0118	0.0018
rs6587552	A	MVPA	0.0022	0.0037		Body mass index	0.0157	0.002
rs6591407	A	MVPA	-0.0049	0.004		Body mass index	-0.0124	0.0021
rs6602411	T	MVPA	-0.0074	0.0043		Body mass index	0.0147	0.0022
rs6606686	C	MVPA	-0.0092	0.0034		Body mass index	-0.0156	0.0017
rs6607337	T	MVPA	0.0049	0.0035		Body mass index	-0.0124	0.0019
rs6661316	T	MVPA	-0.0034	0.0032		Body mass index	0.012	0.0016
rs6663115	A	MVPA	0.0007	0.0033		Body mass index	-0.0105	0.0018
rs6679408	A	MVPA	-0.0075	0.0037		Body mass index	0.0178	0.002
rs6696828	C	MVPA	-0.002	0.0035		Body mass index	0.012	0.0018
rs6707827	A	MVPA	0.0017	0.0035		Body mass index	-0.0105	0.0019
rs6708541	T	MVPA	-0.0007	0.0036		Body mass index	-0.0133	0.0019
rs6710871	A	MVPA	0.0082	0.0048		Body mass index	0.0193	0.0024
rs6713781	C	MVPA	0.0076	0.0033		Body mass index	-0.0126	0.0017
rs6720868	T	MVPA	-0.003	0.0034		Body mass index	0.0154	0.0018
rs6725931	T	MVPA	-0.0022	0.0047		Body mass index	0.0187	0.0024
rs6733834	C	MVPA	-0.0131	0.004		Body mass index	0.015	0.0021
rs6766610	A	MVPA	-0.0001	0.0032		Body mass index	-0.0099	0.0016
rs6772756	A	MVPA	-0.004	0.0034		Body mass index	0.0111	0.0018
rs6781254	T	MVPA	0.0054	0.0034		Body mass index	0.0105	0.0018
rs6804181	A	MVPA	-0.0027	0.0043		Body mass index	0.0141	0.0023
rs6804842	A	MVPA	-0.0005	0.0032		Body mass index	-0.0141	0.0016
rs6809307	T	MVPA	-0.0051	0.0037		Body mass index	0.0139	0.0019
rs6818414	T	MVPA	-0.0003	0.0032		Body mass index	-0.01	0.0017
rs684639	A	MVPA	-0.0022	0.0032		Body mass index	-0.0098	0.0017
rs6850421	A	MVPA	-0.0047	0.0041		Body mass index	0.0113	0.0019
rs6850639	T	MVPA	-0.0058	0.004		Body mass index	0.0112	0.002
rs6852808	T	MVPA	0.0044	0.0044		Body mass index	-0.0117	0.0021
rs6864049	A	MVPA	0.0024	0.0032		Body mass index	-0.0121	0.0016
rs6879326	T	MVPA	0.0037	0.0032		Body mass index	-0.0095	0.0017
rs6890310	A	MVPA	0.0047	0.0035		Body mass index	-0.0119	0.0019
rs6909685	T	MVPA	0.0068	0.0034		Body mass index	-0.0149	0.0018
rs6916553	A	MVPA	-0.0007	0.0038		Body mass index	-0.0121	0.002
rs6922607	A	MVPA	0.0017	0.004		Body mass index	-0.013	0.0022
rs6950388	A	MVPA	-0.0066	0.0051		Body mass index	0.0135	0.0022
rs6950442	A	MVPA	-0.0027	0.0039		Body mass index	-0.0145	0.002
rs6968554	A	MVPA	0.0063	0.0033		Body mass index	-0.0107	0.0017
rs698147	A	MVPA	0.0058	0.0032		Body mass index	0.0116	0.0017
rs698838	T	MVPA	-0.0007	0.0033		Body mass index	0.0127	0.0018
rs6991323	T	MVPA	0.0062	0.0033		Body mass index	-0.0099	0.0018
rs7024334	T	MVPA	-0.0133	0.0038		Body mass index	0.0135	0.002
rs7025938	C	MVPA	-0.0009	0.0033		Body mass index	-0.0162	0.0018
rs7031064	A	MVPA	-0.0105	0.0032		Body mass index	0.011	0.0017
rs703755	A	MVPA	0.0132	0.0118		Body mass index	-0.0339	0.0056
rs7042372	A	MVPA	-0.0023	0.0033		Body mass index	0.0115	0.0018
rs7070670	T	MVPA	0.0065	0.0044		Body mass index	-0.0126	0.0021
rs7084454	A	MVPA	-0.0105	0.0034		Body mass index	0.0198	0.0018
rs7102454	T	MVPA	0.0093	0.0033		Body mass index	-0.0168	0.0018
rs7120873	T	MVPA	0.0089	0.0051		Body mass index	0.018	0.0026
rs7123876	T	MVPA	0.0087	0.0036		Body mass index	-0.0118	0.0019
rs7124681	A	MVPA	0.0075	0.0032		Body mass index	0.0257	0.0016
rs7133378	A	MVPA	-0.0042	0.0034		Body mass index	0.0127	0.0017
rs7134628	A	MVPA	-0.0024	0.0052		Body mass index	0.0168	0.0028
rs7138803	A	MVPA	0.0029	0.0032		Body mass index	0.0297	0.0017
rs7141307	T	MVPA	0.0026	0.0037		Body mass index	-0.0141	0.002
rs7144011	T	MVPA	0.0031	0.0038		Body mass index	0.0263	0.002
rs715	T	MVPA	0.0061	0.0035		Body mass index	-0.0157	0.0019
rs7159965	C	MVPA	0.0039	0.0043		Body mass index	-0.0144	0.0022
rs7161194	A	MVPA	-0.003	0.0038		Body mass index	0.019	0.0019
rs7164727	T	MVPA	-0.0062	0.0034		Body mass index	0.0171	0.0017
rs7172627	A	MVPA	0.0032	0.0032		Body mass index	-0.0114	0.0017
rs7180542	T	MVPA	-0.0022	0.004		Body mass index	-0.012	0.0022
rs7181610	A	MVPA	-0.0124	0.0048		Body mass index	0.0146	0.0025
rs7189122	T	MVPA	-0.0026	0.0041		Body mass index	-0.0146	0.0022
rs7195386	T	MVPA	0.0011	0.0031		Body mass index	0.0129	0.0017
rs719802	T	MVPA	-0.0012	0.0032		Body mass index	0.0106	0.0017
rs7206608	C	MVPA	0.0082	0.0034		Body mass index	-0.013	0.0018
rs7219230	T	MVPA	0.0011	0.0034		Body mass index	0.0113	0.0018
rs722122	A	MVPA	0.0027	0.0038		Body mass index	-0.0164	0.002
rs7239048	T	MVPA	-0.005	0.0053		Body mass index	-0.0144	0.0025
rs7239114	A	MVPA	0.0048	0.0032		Body mass index	0.012	0.0017
rs7255223	A	MVPA	-0.0016	0.0035		Body mass index	-0.0109	0.0019
rs7258722	A	MVPA	0.0037	0.0033		Body mass index	-0.02	0.0017
rs72673947	A	MVPA	0.0029	0.0066		Body mass index	-0.0223	0.0031
rs72906474	T	MVPA	0.0107	0.0042		Body mass index	-0.0169	0.0019
rs72934680	A	MVPA	-0.0036	0.005		Body mass index	-0.0129	0.0023
rs729387	A	MVPA	-0.0062	0.0043		Body mass index	0.0116	0.002
rs7306544	T	MVPA	-0.0033	0.0052		Body mass index	-0.0142	0.0026
rs73096560	A	MVPA	0.0059	0.0151		Body mass index	-0.0379	0.0069
rs73213501	A	MVPA	-0.0151	0.0054		Body mass index	0.0194	0.0025
rs73225274	A	MVPA	0.0035	0.006		Body mass index	-0.0156	0.0028
rs73249175	T	MVPA	0.0061	0.0061		Body mass index	-0.0221	0.0029
rs73423977	T	MVPA	0.0023	0.0068		Body mass index	-0.0174	0.0032
rs7357754	A	MVPA	0.0071	0.0032		Body mass index	-0.012	0.0017
rs7358274	T	MVPA	-0.0024	0.0046		Body mass index	-0.0117	0.0021
rs7374289	T	MVPA	0.0043	0.0032		Body mass index	0.0092	0.0016
rs73875019	A	MVPA	-0.0007	0.0064		Body mass index	-0.0182	0.003
rs74536181	A	MVPA	0.0155	0.0111		Body mass index	-0.0304	0.0052
rs74887628	A	MVPA	-0.0173	0.0113		Body mass index	0.0305	0.0054
rs7498044	A	MVPA	0.0086	0.005		Body mass index	-0.0163	0.0024
rs7498665	A	MVPA	0.0009	0.0032		Body mass index	-0.0285	0.0017
rs750090	T	MVPA	-0.0014	0.0033		Body mass index	0.0113	0.0018
rs7523668	A	MVPA	0.0097	0.0032		Body mass index	-0.0105	0.0017
rs7534091	A	MVPA	-0.0008	0.0036		Body mass index	-0.012	0.0018
rs7560871	A	MVPA	-0.0055	0.0058		Body mass index	0.0219	0.0034
rs7561278	T	MVPA	0.0023	0.0039		Body mass index	0.0169	0.0021
rs7567655	A	MVPA	-0.008	0.0091		Body mass index	-0.0242	0.0043
rs7570446	A	MVPA	-0.0097	0.0041		Body mass index	0.0111	0.0019
rs7575118	T	MVPA	0.0011	0.0045		Body mass index	0.014	0.0024
rs7580766	A	MVPA	0.0029	0.0032		Body mass index	-0.0094	0.0017
rs7588437	A	MVPA	0.0011	0.0033		Body mass index	-0.0165	0.0017
rs7590444	T	MVPA	-0.0005	0.0037		Body mass index	0.0111	0.002
rs75950518	T	MVPA	0.0019	0.0063		Body mass index	-0.0213	0.003
rs7599312	A	MVPA	-0.0003	0.0035		Body mass index	-0.0182	0.0018
rs7601895	C	MVPA	-0.0049	0.0035		Body mass index	0.0152	0.0018
rs7613360	T	MVPA	-0.0247	0.0042		Body mass index	0.0215	0.0019
rs76134593	T	MVPA	-0.0141	0.0159		Body mass index	0.0368	0.0066
rs761423	T	MVPA	-0.0037	0.0032		Body mass index	0.0105	0.0017
rs7621025	T	MVPA	0.0025	0.0037		Body mass index	-0.0187	0.0019
rs7631156	A	MVPA	0.0032	0.0034		Body mass index	0.0215	0.0018
rs7640424	T	MVPA	-0.001	0.0034		Body mass index	-0.0135	0.0018
rs76420714	T	MVPA	-0.0155	0.0068		Body mass index	0.019	0.0032
rs7647242	T	MVPA	-0.002	0.0032		Body mass index	0.0129	0.0017
rs765248	A	MVPA	0.0017	0.0032		Body mass index	-0.0113	0.0017
rs765787	A	MVPA	-0.0066	0.0042		Body mass index	0.0137	0.0023
rs765875	T	MVPA	0.004	0.0031		Body mass index	-0.0132	0.0017
rs76594121	T	MVPA	0.0025	0.0098		Body mass index	0.0284	0.0047
rs76638898	A	MVPA	0.024	0.0136		Body mass index	-0.0376	0.0065
rs76672197	T	MVPA	0.0172	0.0092		Body mass index	-0.0246	0.0044
rs767943	A	MVPA	-0.011	0.0036		Body mass index	0.0109	0.0019
rs768023	A	MVPA	-0.0096	0.0032		Body mass index	0.0161	0.0016
rs76942203	A	MVPA	-0.0111	0.0088		Body mass index	0.0263	0.0041
rs7713317	A	MVPA	-0.0043	0.0035		Body mass index	-0.0166	0.0018
rs7715256	T	MVPA	-0.0029	0.0032		Body mass index	-0.0158	0.0016
rs7727781	T	MVPA	0.0003	0.0032		Body mass index	0.0093	0.0017
rs7730004	T	MVPA	-0.001	0.0033		Body mass index	0.0139	0.0018
rs7734385	A	MVPA	0.0071	0.0032		Body mass index	-0.0101	0.0016
rs77432547	A	MVPA	0.0015	0.0045		Body mass index	-0.017	0.0021
rs7751781	T	MVPA	-0.0028	0.0032		Body mass index	0.0095	0.0017
rs7760082	A	MVPA	-0.0064	0.0033		Body mass index	-0.0116	0.0018
rs7779296	A	MVPA	0.0074	0.0036		Body mass index	-0.0103	0.0018
rs77883185	T	MVPA	-0.0089	0.0092		Body mass index	0.0265	0.0044
rs779206	A	MVPA	-0.0003	0.0036		Body mass index	-0.0122	0.0019
rs7802342	T	MVPA	0.0139	0.0035		Body mass index	-0.0124	0.0019
rs7836762	A	MVPA	0.0025	0.0032		Body mass index	0.0096	0.0017
rs784218	T	MVPA	0.0202	0.0058		Body mass index	-0.0169	0.0027
rs784944	A	MVPA	-0.0036	0.0036		Body mass index	0.0129	0.0019
rs78686130	T	MVPA	-0.0011	0.0044		Body mass index	-0.0119	0.0021
rs7871866	C	MVPA	-0.0031	0.0044		Body mass index	0.0179	0.0024
rs78886584	A	MVPA	0.003	0.0042		Body mass index	-0.0106	0.0019
rs7893571	T	MVPA	-0.0033	0.0034		Body mass index	0.0125	0.0018
rs7899106	A	MVPA	0.0011	0.0075		Body mass index	-0.0327	0.0037
rs7903146	T	MVPA	0.0022	0.0036		Body mass index	-0.0178	0.0018
rs7944782	T	MVPA	-0.0018	0.0032		Body mass index	-0.0144	0.0017
rs7961979	A	MVPA	0.008	0.0048		Body mass index	0.0177	0.0026
rs7968390	A	MVPA	-0.0023	0.0034		Body mass index	0.0116	0.0018
rs7975187	A	MVPA	0.0021	0.0039		Body mass index	-0.0137	0.0021
rs7975791	T	MVPA	0.0033	0.0086		Body mass index	-0.0249	0.0043
rs7998796	A	MVPA	0.0026	0.0033		Body mass index	-0.0102	0.0018
rs8022717	A	MVPA	0	0.0033		Body mass index	-0.0099	0.0018
rs80236973	T	MVPA	0.0123	0.0059		Body mass index	-0.0156	0.0028
rs8024806	T	MVPA	-0.0064	0.0068		Body mass index	0.0254	0.0035
rs8057911	T	MVPA	0.0044	0.0049		Body mass index	0.0125	0.0023
rs8075273	A	MVPA	0.0034	0.0035		Body mass index	-0.0137	0.0018
rs8081039	T	MVPA	-0.0107	0.0063		Body mass index	0.023	0.0037
rs8089514	A	MVPA	-0.0059	0.0034		Body mass index	0.0124	0.0018
rs8092503	A	MVPA	-0.0082	0.0037		Body mass index	-0.0162	0.0019
rs8097672	A	MVPA	0.0002	0.0045		Body mass index	-0.0209	0.0024
rs811054	T	MVPA	-0.0011	0.0032		Body mass index	0.0135	0.0016
rs8113006	C	MVPA	-0.0029	0.0041		Body mass index	0.0134	0.0021
rs8122855	A	MVPA	-0.003	0.0033		Body mass index	0.0137	0.0018
rs8123881	A	MVPA	0.0033	0.0046		Body mass index	-0.0177	0.0024
rs8126575	T	MVPA	-0.0025	0.0048		Body mass index	0.0152	0.0025
rs8134638	T	MVPA	0.0022	0.0042		Body mass index	-0.0133	0.002
rs816367	C	MVPA	0.0034	0.0033		Body mass index	-0.0107	0.0017
rs8176786	T	MVPA	-0.0187	0.0073		Body mass index	0.0217	0.0039
rs8181823	A	MVPA	0.0095	0.0037		Body mass index	-0.0125	0.002
rs8192675	T	MVPA	0.0115	0.0035		Body mass index	-0.0155	0.0018
rs823075	T	MVPA	0.0045	0.0032		Body mass index	-0.0096	0.0017
rs845084	A	MVPA	0.0056	0.0036		Body mass index	0.0136	0.0019
rs849135	A	MVPA	0.0044	0.0032		Body mass index	0.0106	0.0016
rs879620	T	MVPA	-0.0038	0.0032		Body mass index	0.0226	0.0017
rs881301	T	MVPA	0.0029	0.0032		Body mass index	-0.0106	0.0017
rs889398	T	MVPA	0.0027	0.0032		Body mass index	-0.0195	0.0016
rs891387	T	MVPA	-0.0149	0.0031		Body mass index	0.0208	0.0017
rs893006	A	MVPA	0.0041	0.0034		Body mass index	0.0145	0.0018
rs895330	C	MVPA	-0.0049	0.0042		Body mass index	0.0196	0.0022
rs896183	A	MVPA	-0.0076	0.0033		Body mass index	0.0101	0.0017
rs900144	T	MVPA	-0.0026	0.0032		Body mass index	0.0148	0.0017
rs905938	T	MVPA	-0.0017	0.0037		Body mass index	-0.0143	0.0019
rs925018	C	MVPA	-0.0009	0.0034		Body mass index	-0.013	0.0017
rs9277992	A	MVPA	-0.0079	0.0053		Body mass index	0.0204	0.0025
rs9294260	A	MVPA	-0.0108	0.0032		Body mass index	0.014	0.0016
rs9295448	T	MVPA	-0.0026	0.0036		Body mass index	0.0108	0.0019
rs9297524	T	MVPA	0.0009	0.0034		Body mass index	0.0113	0.0018
rs9299	T	MVPA	-0.005	0.0033		Body mass index	0.0119	0.0018
rs930295	A	MVPA	0.0035	0.0043		Body mass index	0.0208	0.0023
rs9320823	T	MVPA	0.014	0.0033		Body mass index	-0.0165	0.0017
rs9326893	A	MVPA	-0.0029	0.004		Body mass index	-0.0122	0.0021
rs9327000	A	MVPA	0.0017	0.0034		Body mass index	0.0112	0.0018
rs934515	A	MVPA	-0.0028	0.0049		Body mass index	0.0181	0.0026
rs9362662	A	MVPA	-0.0023	0.0032		Body mass index	0.0103	0.0017
rs9364687	T	MVPA	0.005	0.0032		Body mass index	-0.0097	0.0016
rs9370410	A	MVPA	0.0025	0.0035		Body mass index	0.0105	0.0019
rs9378999	T	MVPA	-0.0028	0.0043		Body mass index	-0.0116	0.002
rs9381202	T	MVPA	0.0044	0.0034		Body mass index	-0.0118	0.0018
rs9394312	C	MVPA	-0.0074	0.0032		Body mass index	0.0115	0.0017
rs9408879	T	MVPA	0.0037	0.0032		Body mass index	-0.01	0.0018
rs942066	A	MVPA	0.0081	0.0041		Body mass index	-0.0202	0.002
rs943466	A	MVPA	0.0057	0.0036		Body mass index	-0.0146	0.0019
rs944340	T	MVPA	0.0014	0.0032		Body mass index	0.0112	0.0017
rs9450537	A	MVPA	-0.0035	0.0034		Body mass index	0.0102	0.0018
rs945211	C	MVPA	-0.0018	0.0033		Body mass index	0.0127	0.0018
rs9463175	T	MVPA	-0.006	0.0033		Body mass index	-0.0115	0.0017
rs946824	T	MVPA	-0.0122	0.0046		Body mass index	0.0197	0.0025
rs947088	T	MVPA	0.0047	0.0035		Body mass index	0.0126	0.0019
rs947612	A	MVPA	0.0049	0.0036		Body mass index	-0.0104	0.0019
rs9478671	A	MVPA	0.0054	0.0039		Body mass index	-0.0117	0.0021
rs9514131	T	MVPA	-0.0027	0.0048		Body mass index	-0.0155	0.0026
rs9522183	T	MVPA	-0.0012	0.0041		Body mass index	-0.0135	0.0019
rs9527455	A	MVPA	-0.0006	0.0037		Body mass index	-0.0121	0.002
rs9531786	C	MVPA	-0.0054	0.0033		Body mass index	-0.0111	0.0018
rs954018	A	MVPA	-0.0065	0.0034		Body mass index	-0.0127	0.0018
rs9540493	A	MVPA	0.0026	0.0032		Body mass index	0.0129	0.0017
rs9544930	A	MVPA	0.002	0.0045		Body mass index	-0.0136	0.0024
rs9569808	A	MVPA	-0.0095	0.0037		Body mass index	0.0195	0.002
rs9571687	A	MVPA	-0.0022	0.0034		Body mass index	-0.0122	0.0018
rs9579775	A	MVPA	0.0219	0.0062		Body mass index	-0.02	0.0029
rs9595908	T	MVPA	-0.0053	0.0033		Body mass index	0.0154	0.0017
rs9603697	T	MVPA	-0.004	0.0034		Body mass index	0.0134	0.0018
rs9615723	T	MVPA	0.0083	0.0042		Body mass index	-0.0118	0.0019
rs961917	C	MVPA	0.0046	0.0036		Body mass index	0.0107	0.0019
rs9688431	T	MVPA	-0.0132	0.0069		Body mass index	0.0212	0.0034
rs970433	T	MVPA	-0.0072	0.0033		Body mass index	0.0138	0.0018
rs972283	A	MVPA	0.005	0.0032		Body mass index	0.0089	0.0016
rs972540	A	MVPA	-0.0017	0.0036		Body mass index	-0.0131	0.0018
rs9785285	T	MVPA	-0.0041	0.0038		Body mass index	-0.0127	0.0021
rs9787495	A	MVPA	0.0073	0.0032		Body mass index	-0.0094	0.0017
rs9805893	A	MVPA	0.0134	0.0056		Body mass index	-0.0155	0.0025
rs9808302	A	MVPA	0.0061	0.0041		Body mass index	-0.0116	0.0019
rs9816226	A	MVPA	-0.0144	0.0042		Body mass index	-0.0315	0.0021
rs9818122	T	MVPA	-0.0192	0.0039		Body mass index	-0.0228	0.002
rs9826775	A	MVPA	-0.0136	0.0044		Body mass index	0.0155	0.0024
rs987071	T	MVPA	-0.003	0.0038		Body mass index	-0.0126	0.002
rs9888533	T	MVPA	-0.0029	0.0042		Body mass index	0.0125	0.0019
rs9903845	A	MVPA	-0.02	0.0034		Body mass index	0.003	0.0018
rs9937053	A	MVPA	0.0026	0.0032		Body mass index	0.0721	0.0016
rs9950350	T	MVPA	0.0003	0.0032		Body mass index	0.01	0.0018
rs9964756	T	MVPA	0.0007	0.005		Body mass index	-0.0158	0.0027
rs9965170	A	MVPA	0.0012	0.0032		Body mass index	-0.0105	0.0017
rs10173260	T	MVPA	0.0124	0.0042		Sleep duration	-0.0128368	0.00231322
rs10421649	A	MVPA	-0.0064	0.0041		Sleep duration	0.0132975	0.00229462
rs10483350	A	MVPA	0.0013	0.004		Sleep duration	-0.017369	0.0028676
rs10761674	T	MVPA	0.0052	0.0041		Sleep duration	-0.0123329	0.00226591
rs1079727	T	MVPA	0.0029	0.0043		Sleep duration	-0.0182922	0.00310347
rs10973207	T	MVPA	-0.0073	0.0041		Sleep duration	0.0204339	0.00312394
rs11039544	A	MVPA	-0.0061	0.0055		Sleep duration	-0.018389	0.00307361
rs11190970	A	MVPA	0.0049	0.0051		Sleep duration	-0.015379	0.00282318
rs112230981	A	MVPA	-0.0158	0.0095		Sleep duration	0.0315275	0.00522787
rs113113059	T	MVPA	0.0094	0.0049		Sleep duration	0.0161406	0.00273732
rs11567976	T	MVPA	-0.0071	0.0041		Sleep duration	0.0128042	0.00228516
rs1160545	T	MVPA	0.0249	0.0041		Sleep duration	-0.00185881	0.00230514
rs11614986	A	MVPA	0.0237	0.0053		Sleep duration	0.016379	0.00295101
rs11621908	T	MVPA	0.0053	0.0059		Sleep duration	-0.0240951	0.00416298
rs11643715	C	MVPA	0.0003	0.0045		Sleep duration	-0.013895	0.00249658
rs11885663	T	MVPA	-0.0041	0.0047		Sleep duration	0.0162176	0.00261811
rs12246842	A	MVPA	0.0133	0.0041		Sleep duration	0.0133949	0.00227425
rs12357890	A	MVPA	0.0225	0.0041		Sleep duration	0.000427832	0.00228217
rs12567114	A	MVPA	0.0082	0.0046		Sleep duration	0.0148307	0.0025403
rs12607679	T	MVPA	0.0079	0.0037		Sleep duration	0.0201387	0.00259284
rs12611523	A	MVPA	0.0031	0.0041		Sleep duration	0.0126347	0.00227627
rs1263056	A	MVPA	0.0036	0.0032		Sleep duration	0.0127992	0.00227722
rs12791153	A	MVPA	-0.0107	0.0076		Sleep duration	-0.0235481	0.0042169
rs13088093	T	MVPA	-0.0065	0.0043		Sleep duration	-0.0162722	0.00240235
rs13109404	T	MVPA	0.031	0.008		Sleep duration	0.0312035	0.00440829
rs13201721	T	MVPA	0.0255	0.004		Sleep duration	-0.00194569	0.00257582
rs151014368	A	MVPA	0.0047	0.0051		Sleep duration	0.0160924	0.00281958
rs1517572	A	MVPA	0.0019	0.0032		Sleep duration	-0.0146443	0.00229467
rs1553132	A	MVPA	-0.0061	0.0046		Sleep duration	-0.0145068	0.00258447
rs1625595	T	MVPA	-0.0213	0.0032		Sleep duration	-0.00652459	0.00226818
rs1633005	T	MVPA	-0.015	0.0051		Sleep duration	-0.0174716	0.00279025
rs1691471	T	MVPA	0.0379	0.0042		Sleep duration	-0.00532756	0.00233992
rs17427571	A	MVPA	0.0046	0.0033		Sleep duration	0.0138255	0.00243544
rs174560	T	MVPA	0.0043	0.0044		Sleep duration	-0.0135751	0.00243675
rs17732997	C	MVPA	0.0067	0.0032		Sleep duration	0.0129345	0.0022882
rs1776776	T	MVPA	0.0038	0.0059		Sleep duration	0.019963	0.00341071
rs180769	T	MVPA	-0.0065	0.0041		Sleep duration	0.0127243	0.00229384
rs1939455	T	MVPA	0.0182	0.0064		Sleep duration	-0.0204253	0.00356118
rs205024	T	MVPA	-0.0031	0.0032		Sleep duration	0.0138261	0.00232711
rs2072727	T	MVPA	-0.001	0.0041		Sleep duration	0.0132425	0.00228506
rs2079070	C	MVPA	-0.0019	0.0037		Sleep duration	0.0175475	0.00256638
rs2192528	A	MVPA	0.0097	0.0041		Sleep duration	0.0133687	0.0022692
rs2231265	A	MVPA	-0.0001	0.0048		Sleep duration	-0.014955	0.00269917
rs2668196	A	MVPA	-0.0227	0.004		Sleep duration	0.00235795	0.00288249
rs269054	A	MVPA	-0.0024	0.0041		Sleep duration	0.0136431	0.00229327
rs2696429	A	MVPA	0.0228	0.0052		Sleep duration	-0.0168884	0.00270763
rs2717076	T	MVPA	0.0015	0.0032		Sleep duration	0.0184107	0.00234091
rs3095508	A	MVPA	0.0009	0.0032		Sleep duration	-0.0153518	0.00230437
rs330088	T	MVPA	-0.004	0.0041		Sleep duration	-0.0144687	0.00227678
rs336620	C	MVPA	0.0243	0.0044		Sleep duration	-0.0073008	0.00247028
rs34354917	A	MVPA	0.0007	0.0045		Sleep duration	-0.0137464	0.00250081
rs34556183	A	MVPA	0.0095	0.0047		Sleep duration	0.0169228	0.00252323
rs34731055	T	MVPA	0.0251	0.0053		Sleep duration	0.0194603	0.00294778
rs35531607	T	MVPA	0.0028	0.0041		Sleep duration	-0.0128402	0.00227278
rs35662245	A	MVPA	0.0037	0.0043		Sleep duration	0.0145968	0.00239263
rs365663	A	MVPA	-0.0058	0.0041		Sleep duration	0.0146291	0.00227857
rs370935521	T	MVPA	0.0434	0.0075		Sleep duration	-0.00930778	0.00371549
rs374153	T	MVPA	0.0022	0.0043		Sleep duration	-0.0176119	0.00310308
rs3751046	A	MVPA	0.0025	0.0058		Sleep duration	-0.0194129	0.00320818
rs385301	T	MVPA	-0.0284	0.0047		Sleep duration	0.000266681	0.00256839
rs4333549	C	MVPA	0.0066	0.0032		Sleep duration	0.0139369	0.00227112
rs4538155	T	MVPA	-0.0017	0.0033		Sleep duration	0.0129753	0.00237383
rs4546329	T	MVPA	-0.0181	0.0032		Sleep duration	0.00141687	0.00227474
rs4592416	A	MVPA	-0.0063	0.0041		Sleep duration	-0.0146828	0.0022701
rs460692	T	MVPA	0.0029	0.006		Sleep duration	-0.0210557	0.00333164
rs4767550	A	MVPA	0.0058	0.0033		Sleep duration	-0.0143001	0.0023096
rs4865512	A	MVPA	0.024	0.0042		Sleep duration	-0.00816677	0.0023228
rs55658675	T	MVPA	-0.0103	0.0042		Sleep duration	-0.0131415	0.00236892
rs56372231	T	MVPA	0.009	0.0043		Sleep duration	0.0169439	0.00239981
rs568546	T	MVPA	0.0237	0.0041		Sleep duration	0.0033453	0.00227323
rs61796569	T	MVPA	0.0019	0.0046		Sleep duration	0.0154442	0.00256443
rs61985058	T	MVPA	0.0075	0.0058		Sleep duration	0.0185938	0.00322893
rs62120041	T	MVPA	0.003	0.0082		Sleep duration	0.0261113	0.00457497
rs6427178	A	MVPA	0.0229	0.0041		Sleep duration	0.00168212	0.00226731
rs6575005	T	MVPA	-0.0013	0.0037		Sleep duration	0.0155637	0.00264172
rs7115462	A	MVPA	0.0022	0.0078		Sleep duration	0.0265639	0.00435799
rs72804080	A	MVPA	-0.0018	0.0057		Sleep duration	-0.0177935	0.00319642
rs73219758	A	MVPA	0.002	0.0045		Sleep duration	-0.0164012	0.00249526
rs7503199	T	MVPA	0.0121	0.0046		Sleep duration	-0.0147449	0.00256383
rs75539574	A	MVPA	0.0129	0.0073		Sleep duration	-0.0362482	0.00406522
rs7556815	A	MVPA	-0.0109	0.0049		Sleep duration	0.0407248	0.00274023
rs7613360	T	MVPA	-0.0247	0.0042		Sleep duration	-0.00304748	0.00231367
rs7616632	T	MVPA	-0.0068	0.0032		Sleep duration	0.0132035	0.00226922
rs7644809	T	MVPA	-0.0004	0.0033		Sleep duration	0.0130621	0.00230148
rs7806045	T	MVPA	0.0067	0.0047		Sleep duration	0.0147916	0.00262577
rs7915425	T	MVPA	-0.0075	0.0042		Sleep duration	0.0190638	0.00298959
rs7951019	T	MVPA	-0.0178	0.0117		Sleep duration	-0.0368792	0.00652085
rs80193650	A	MVPA	-0.0048	0.0055		Sleep duration	-0.0168389	0.00306723
rs8038326	A	MVPA	-0.0035	0.0035		Sleep duration	0.0159204	0.0025407
rs8050478	A	MVPA	0.008	0.0041		Sleep duration	-0.0160009	0.00226476
rs915416	C	MVPA	0.0012	0.0045		Sleep duration	0.0192587	0.00249452
rs9345234	A	MVPA	-0.0061	0.0041		Sleep duration	-0.0130117	0.00229893
rs9382445	T	MVPA	0.0099	0.0033		Sleep duration	0.014536	0.00233387
rs9895274	T	MVPA	-0.0064	0.0041		Sleep duration	-0.0133426	0.0022678
rs9903845	A	MVPA	-0.02	0.0034		Sleep duration	-0.00504746	0.00241351
rs9937053	A	MVPA	0.0026	0.0032		Sleep duration	-0.0169348	0.00229041
rs11065979	T	MVPA	-0.0062	0.0041		Parental age at death	-0.0194571	0.00329463
rs1160545	T	MVPA	0.0249	0.0041		Parental age at death	0.0118994	0.00333249
rs12357890	A	MVPA	0.0225	0.0041		Parental age at death	0.000666111	0.00329543
rs13201721	T	MVPA	0.0255	0.004		Parental age at death	-0.00450103	0.00372467
rs146254978	T	MVPA	0.0283	0.016		Parental age at death	-0.0691915	0.0126352
rs1537373	T	MVPA	-0.0003	0.0032		Parental age at death	0.0211051	0.00327387
rs1625595	T	MVPA	-0.0213	0.0032		Parental age at death	-0.0104399	0.00327933
rs1627804	A	MVPA	0.0005	0.0044		Parental age at death	-0.0196955	0.00352155
rs1691471	T	MVPA	0.0379	0.0042		Parental age at death	0.00406176	0.00338292
rs2668196	A	MVPA	-0.0227	0.004		Parental age at death	-0.00135295	0.00417763
rs336620	C	MVPA	0.0243	0.0044		Parental age at death	0.0133113	0.00356542
rs370935521	T	MVPA	0.0434	0.0075		Parental age at death	0.0115294	0.00538174
rs385301	T	MVPA	-0.0284	0.0047		Parental age at death	0.00172926	0.0037094
rs429358	T	MVPA	-0.0078	0.0056		Parental age at death	0.0435613	0.00449074
rs4546329	T	MVPA	-0.0181	0.0032		Parental age at death	-0.00615243	0.00328604
rs4865512	A	MVPA	0.024	0.0042		Parental age at death	-0.00733181	0.00336216
rs568546	T	MVPA	0.0237	0.0041		Parental age at death	0.00262295	0.00328239
rs6427178	A	MVPA	0.0229	0.0041		Parental age at death	0.0118012	0.0032815
rs72740955	T	MVPA	0.0004	0.0043		Parental age at death	-0.024222	0.00347903
rs74617384	A	MVPA	0.014	0.0076		Parental age at death	0.0403191	0.00603222
rs7613360	T	MVPA	-0.0247	0.0042		Parental age at death	-0.00868385	0.00334646
rs9903845	A	MVPA	-0.02	0.0034		Parental age at death	0.000771301	0.00348921
rs10041724	T	LST	0.0249	0.0044		Educational attainment	-0.01315	0.00218
rs1007731	A	LST	0.0165	0.0056		Educational attainment	-0.0151	0.00269
rs1008078	T	LST	0.0162	0.0039		Educational attainment	-0.01738	0.00173
rs10120798	A	LST	0.0139	0.0039		Educational attainment	-0.01028	0.00173
rs10145520	T	LST	0.0113	0.0048		Educational attainment	-0.01191	0.00213
rs10189857	A	LST	-0.0274	0.0035		Educational attainment	0.01725	0.00171
rs10191436	T	LST	0.016	0.0035		Educational attainment	-0.00989	0.00172
rs10205801	A	LST	0.0093	0.0035		Educational attainment	-0.01053	0.00171
rs10215082	A	LST	0.0127	0.0038		Educational attainment	-0.01303	0.00172
rs10222987	A	LST	-0.0209	0.0036		Educational attainment	0.00539	0.00177
rs10266047	C	LST	-0.0038	0.0035		Educational attainment	-0.01132	0.00171
rs10400776	A	LST	-0.0259	0.0044		Educational attainment	0.00365	0.00194
rs1043209	A	LST	-0.0122	0.0035		Educational attainment	0.01364	0.00174
rs10433551	A	LST	0.0016	0.0061		Educational attainment	0.01448	0.00265
rs10456918	A	LST	0.0073	0.005		Educational attainment	-0.01485	0.00224
rs10460095	A	LST	-0.0063	0.0039		Educational attainment	-0.01066	0.00171
rs10469911	T	LST	0.0204	0.0037		Educational attainment	-0.00441	0.00183
rs1051474	T	LST	0.0094	0.0043		Educational attainment	-0.01301	0.00188
rs1054442	A	LST	0.0095	0.0036		Educational attainment	-0.01426	0.00177
rs1061801	A	LST	0.0228	0.0049		Educational attainment	-0.01354	0.0022
rs10732706	T	LST	0.0211	0.0037		Educational attainment	-0.00721	0.00178
rs10745307	A	LST	0.0121	0.0038		Educational attainment	-0.00994	0.00171
rs10752262	T	LST	-0.0059	0.0039		Educational attainment	0.01072	0.00174
rs10765775	A	LST	-0.0223	0.0039		Educational attainment	0.01488	0.00176
rs10772643	T	LST	-0.0385	0.0062		Educational attainment	0.01584	0.00268
rs10810099	A	LST	0.0129	0.0039		Educational attainment	-0.015	0.0019
rs10856785	T	LST	0.0114	0.0039		Educational attainment	-0.01132	0.00192
rs10862376	A	LST	-0.0119	0.0049		Educational attainment	0.01616	0.00239
rs10879676	T	LST	0.0139	0.0035		Educational attainment	-0.00982	0.00173
rs10887801	T	LST	-0.0096	0.0035		Educational attainment	0.01087	0.00171
rs10889193	A	LST	0.0243	0.0039		Educational attainment	-0.00635	0.0017
rs10940921	T	LST	-0.0091	0.0035		Educational attainment	0.01089	0.00177
rs10984445	A	LST	-0.0117	0.0039		Educational attainment	0.01158	0.00171
rs10994777	A	LST	-0.0151	0.0052		Educational attainment	0.0146	0.00232
rs11019128	T	LST	0.004	0.0039		Educational attainment	-0.01123	0.00175
rs11023749	A	LST	-0.0019	0.0037		Educational attainment	0.01132	0.0018
rs1105307	A	LST	-0.0032	0.004		Educational attainment	-0.01173	0.00195
rs1106090	A	LST	-0.014	0.0036		Educational attainment	0.01173	0.00175
rs11081529	T	LST	0.0014	0.0038		Educational attainment	0.01311	0.00186
rs11082975	C	LST	0.0099	0.0039		Educational attainment	-0.01309	0.00172
rs11123818	A	LST	-0.0249	0.0036		Educational attainment	0.02081	0.00175
rs111821073	T	LST	-0.0219	0.0053		Educational attainment	0.01385	0.00237
rs11184939	T	LST	0.0218	0.0038		Educational attainment	-0.00152	0.00174
rs111852224	T	LST	0.0012	0.0058		Educational attainment	0.01663	0.00262
rs111858934	T	LST	0.0252	0.0045		Educational attainment	-0.00926	0.002
rs11223560	A	LST	-0.0098	0.0035		Educational attainment	0.00995	0.00173
rs11243838	A	LST	0.0016	0.0042		Educational attainment	0.01183	0.00204
rs112687095	A	LST	0.0021	0.0052		Educational attainment	0.01325	0.00238
rs112806496	C	LST	0.0107	0.0067		Educational attainment	-0.0187	0.00305
rs1129062	A	LST	-0.0406	0.0072		Educational attainment	0.00317	0.00334
rs112969166	C	LST	-0.0089	0.0038		Educational attainment	0.01008	0.00171
rs113838095	T	LST	-0.0321	0.0043		Educational attainment	-0.00256	0.0018
rs1143770	T	LST	-0.0115	0.0035		Educational attainment	0.01136	0.00172
rs114590429	A	LST	0.0376	0.006		Educational attainment	-0.00938	0.00264
rs115000530	A	LST	0.0099	0.0084		Educational attainment	-0.02892	0.00381
rs115438240	T	LST	0.01	0.0087		Educational attainment	-0.02162	0.00378
rs115454970	T	LST	0.0082	0.0045		Educational attainment	-0.01185	0.00199
rs11587591	A	LST	0.0219	0.0039		Educational attainment	8e-05	0.00193
rs11609711	C	LST	-0.0045	0.005		Educational attainment	0.01371	0.00241
rs11620355	A	LST	-0.0173	0.0069		Educational attainment	0.01756	0.003
rs11623285	T	LST	0.0213	0.0052		Educational attainment	-0.01413	0.00251
rs11627087	A	LST	-0.0217	0.0068		Educational attainment	0.01788	0.00325
rs11635092	A	LST	-0.002	0.0037		Educational attainment	-0.01231	0.00177
rs11646221	T	LST	-0.0034	0.0035		Educational attainment	0.01144	0.00172
rs11655029	T	LST	-0.0037	0.0042		Educational attainment	-0.0109	0.00183
rs11657342	A	LST	-0.0052	0.004		Educational attainment	0.01404	0.00191
rs11663602	A	LST	0.013	0.0039		Educational attainment	-0.01213	0.0019
rs1167827	A	LST	-0.0117	0.0035		Educational attainment	0.00969	0.00173
rs11678980	A	LST	0.0214	0.004		Educational attainment	-0.01744	0.00172
rs11681861	T	LST	-0.0027	0.0057		Educational attainment	0.01435	0.00259
rs11694904	T	LST	-0.009	0.0042		Educational attainment	0.01215	0.00185
rs11703948	A	LST	0.0104	0.0064		Educational attainment	-0.01737	0.00285
rs11725086	T	LST	-0.0076	0.0035		Educational attainment	0.00973	0.00174
rs11732657	A	LST	0.0117	0.0044		Educational attainment	-0.01274	0.00197
rs11754551	T	LST	0.0169	0.0061		Educational attainment	-0.01627	0.00272
rs11774212	T	LST	-0.0016	0.0038		Educational attainment	0.01196	0.00171
rs117799466	C	LST	-0.0086	0.0042		Educational attainment	0.01173	0.00198
rs118093058	T	LST	-0.0045	0.0056		Educational attainment	0.01525	0.00257
rs11871429	A	LST	-0.0091	0.0041		Educational attainment	0.01425	0.00202
rs1188887	T	LST	0.0258	0.0041		Educational attainment	-0.00315	0.0018
rs11972285	A	LST	0.0384	0.0056		Educational attainment	-0.00419	0.00234
rs12030427	A	LST	-0.0081	0.0044		Educational attainment	0.01085	0.00198
rs12062845	A	LST	0.0281	0.0042		Educational attainment	-0.01413	0.00204
rs12118513	A	LST	-0.006	0.0043		Educational attainment	-0.01215	0.0021
rs12170452	A	LST	0.0053	0.0035		Educational attainment	0.01153	0.00171
rs12206846	A	LST	0.0199	0.0036		Educational attainment	-0.00312	0.00175
rs12214364	T	LST	-0.0197	0.0036		Educational attainment	0.0028	0.00175
rs12290350	T	LST	-0.0196	0.0043		Educational attainment	0.013	0.00209
rs12322997	T	LST	0.0043	0.0041		Educational attainment	0.01026	0.00175
rs12324720	A	LST	-0.0271	0.0046		Educational attainment	0.00106	0.00222
rs12364080	T	LST	0.0208	0.0056		Educational attainment	-0.01389	0.0025
rs12375949	T	LST	0.0128	0.0035		Educational attainment	-0.01447	0.00172
rs12425850	T	LST	-0.0236	0.0039		Educational attainment	0.01811	0.00188
rs1245829	A	LST	0.0123	0.0035		Educational attainment	-0.01083	0.00173
rs12463321	A	LST	-0.0317	0.0055		Educational attainment	0.00466	0.00239
rs12468040	T	LST	-0.0123	0.0039		Educational attainment	0.01432	0.00175
rs12503522	T	LST	0.0109	0.0038		Educational attainment	-0.01125	0.00188
rs12519073	T	LST	0.0007	0.0042		Educational attainment	-0.01221	0.00202
rs12533584	A	LST	-0.0129	0.0037		Educational attainment	0.01054	0.00184
rs12574281	A	LST	0.0053	0.004		Educational attainment	-0.01077	0.00176
rs12602286	T	LST	0.0097	0.0053		Educational attainment	0.01701	0.00255
rs12617870	T	LST	0.0263	0.0035		Educational attainment	-0.0107	0.00172
rs12646216	T	LST	-0.001	0.0039		Educational attainment	0.01062	0.00174
rs12646297	A	LST	-0.0052	0.0042		Educational attainment	-0.0111	0.00187
rs12655753	A	LST	0.0093	0.0111		Educational attainment	-0.02903	0.00509
rs12678836	A	LST	0.0232	0.0035		Educational attainment	-0.00355	0.00172
rs12694681	T	LST	0.0048	0.0041		Educational attainment	0.01123	0.00183
rs12712269	T	LST	0.015	0.0039		Educational attainment	-0.01063	0.00174
rs12716848	A	LST	0.0061	0.0035		Educational attainment	-0.00969	0.00174
rs12724430	T	LST	-0.0073	0.0038		Educational attainment	0.00979	0.0017
rs12908232	A	LST	-0.0077	0.0035		Educational attainment	0.00975	0.0017
rs1291818	T	LST	-0.0092	0.0035		Educational attainment	0.01085	0.0017
rs12926704	A	LST	0.0054	0.0062		Educational attainment	-0.01737	0.00269
rs12981974	C	LST	0.0337	0.0058		Educational attainment	-0.01051	0.00225
rs12992995	A	LST	-0.0258	0.0043		Educational attainment	0.00545	0.00191
rs13010288	T	LST	-0.0175	0.0051		Educational attainment	0.01953	0.00252
rs13010566	A	LST	0.0098	0.0035		Educational attainment	-0.0106	0.0017
rs13017586	A	LST	-0.0401	0.0054		Educational attainment	0.0057	0.00236
rs13035874	A	LST	0.0072	0.004		Educational attainment	-0.01114	0.00178
rs13089152	T	LST	-0.0234	0.0041		Educational attainment	0.00125	0.00181
rs13090388	T	LST	-0.0243	0.0042		Educational attainment	0.02852	0.00184
rs13091704	A	LST	0.0004	0.0045		Educational attainment	-0.0108	0.00197
rs13141210	T	LST	-0.0073	0.0038		Educational attainment	0.01361	0.00172
rs13145650	T	LST	0.0088	0.0068		Educational attainment	-0.01918	0.00306
rs13147223	A	LST	-0.0136	0.0036		Educational attainment	0.01087	0.00176
rs13163062	T	LST	-0.0048	0.0039		Educational attainment	0.01007	0.00172
rs13168806	A	LST	0.0225	0.004		Educational attainment	-0.00966	0.00177
rs13188731	A	LST	0.0218	0.004		Educational attainment	-0.00113	0.00177
rs13318986	A	LST	-0.0023	0.0041		Educational attainment	0.01193	0.00181
rs13422673	T	LST	0.0015	0.0035		Educational attainment	-0.01201	0.0017
rs13428598	T	LST	-0.0064	0.0039		Educational attainment	0.01649	0.00175
rs1364626	T	LST	-0.0137	0.0039		Educational attainment	0.00956	0.00171
rs1375561	T	LST	0.0232	0.0037		Educational attainment	-0.0147	0.00178
rs1381247	T	LST	-0.0145	0.0037		Educational attainment	0.01013	0.00182
rs1391438	T	LST	-0.0097	0.0037		Educational attainment	0.0167	0.00183
rs1391954	T	LST	0.0245	0.004		Educational attainment	-0.00376	0.00171
rs139612798	T	LST	0.0094	0.0113		Educational attainment	-0.02918	0.00511
rs1405876	T	LST	0.009	0.004		Educational attainment	0.01038	0.00177
rs1408284	C	LST	0.0096	0.0056		Educational attainment	-0.01388	0.0025
rs1423246	A	LST	-0.0172	0.0038		Educational attainment	0.01255	0.00188
rs1427298	T	LST	-0.0116	0.0036		Educational attainment	0.0102	0.00172
rs143386970	T	LST	-0.0141	0.0063		Educational attainment	0.016	0.00286
rs144336753	A	LST	-0.0274	0.014		Educational attainment	0.04038	0.00643
rs1445979	A	LST	0.0196	0.0036		Educational attainment	-0.01277	0.00175
rs1455350	A	LST	0.0036	0.0035		Educational attainment	-0.01614	0.0017
rs145590108	T	LST	-0.0312	0.0075		Educational attainment	0.02232	0.00367
rs1458145	T	LST	0.0011	0.004		Educational attainment	-0.01001	0.00178
rs1461515	A	LST	-0.0041	0.0035		Educational attainment	0.0093	0.0017
rs152603	A	LST	0.0094	0.0036		Educational attainment	-0.01019	0.00177
rs1527878	A	LST	0.0058	0.0041		Educational attainment	-0.01182	0.00199
rs1558727	T	LST	0.0035	0.0035		Educational attainment	-0.01069	0.0017
rs1566085	T	LST	-0.014	0.0039		Educational attainment	0.01645	0.00171
rs1566504	T	LST	-0.0156	0.0046		Educational attainment	0.01126	0.00203
rs1569092	A	LST	-0.0093	0.0048		Educational attainment	0.01807	0.00234
rs1569723	A	LST	-0.0082	0.004		Educational attainment	0.01168	0.00197
rs1599381	A	LST	-0.0085	0.0038		Educational attainment	0.01002	0.0017
rs1618725	T	LST	-0.0179	0.0038		Educational attainment	0.01477	0.00174
rs1620977	A	LST	-0.0039	0.0039		Educational attainment	0.02046	0.00195
rs1671476	A	LST	0.0162	0.0066		Educational attainment	-0.01882	0.00323
rs1671770	A	LST	-0.0057	0.0051		Educational attainment	0.01342	0.00223
rs16854920	T	LST	0.0067	0.0037		Educational attainment	-0.01007	0.00181
rs1689510	C	LST	-0.0137	0.0041		Educational attainment	0.01761	0.0018
rs16995054	T	LST	0.0105	0.0047		Educational attainment	-0.0139	0.00208
rs17023131	C	LST	-0.012	0.004		Educational attainment	0.01123	0.00192
rs17025214	T	LST	-0.0221	0.0038		Educational attainment	0.00536	0.00184
rs17048855	A	LST	0.0036	0.0036		Educational attainment	0.01184	0.00179
rs17060737	T	LST	-0.0102	0.0039		Educational attainment	0.01192	0.0019
rs17110109	T	LST	0.002	0.0036		Educational attainment	-0.01023	0.00175
rs17126938	T	LST	0.0012	0.0051		Educational attainment	-0.01536	0.0025
rs17321729	A	LST	-0.0087	0.004		Educational attainment	0.01141	0.00196
rs1736523	C	LST	0.0216	0.0039		Educational attainment	-0.0043	0.00176
rs17425572	A	LST	-0.0114	0.0035		Educational attainment	0.01224	0.0017
rs17428076	C	LST	-0.0113	0.0041		Educational attainment	0.01216	0.00198
rs17489649	A	LST	0.004	0.0037		Educational attainment	0.0139	0.00181
rs175325	A	LST	0.0044	0.0039		Educational attainment	-0.01179	0.00174
rs17551064	A	LST	-0.0165	0.0047		Educational attainment	0.01493	0.0023
rs17563464	A	LST	0.0039	0.0044		Educational attainment	-0.01477	0.00212
rs17565975	A	LST	0.007	0.0035		Educational attainment	-0.01142	0.00171
rs17568389	A	LST	-0.0194	0.0035		Educational attainment	0.01201	0.0017
rs17570033	T	LST	0.0197	0.0065		Educational attainment	-0.01862	0.00283
rs1758747	A	LST	-0.0027	0.0038		Educational attainment	0.0101	0.00184
rs17598675	T	LST	-0.0018	0.0035		Educational attainment	-0.01199	0.0017
rs17621391	T	LST	0.0243	0.0041		Educational attainment	-0.00213	0.00196
rs176218	T	LST	-0.0157	0.0045		Educational attainment	0.01883	0.00215
rs17638867	T	LST	-0.0087	0.0046		Educational attainment	0.01329	0.00222
rs17801257	A	LST	-0.0292	0.0053		Educational attainment	0.01021	0.00257
rs1802669	A	LST	0.0384	0.0041		Educational attainment	-0.00682	0.00181
rs1837687	C	LST	0.0222	0.0039		Educational attainment	-0.00338	0.00176
rs1860337	T	LST	-0.0253	0.0039		Educational attainment	0.00278	0.00173
rs1866823	A	LST	-0.0093	0.0036		Educational attainment	0.01009	0.00171
rs1880692	A	LST	-0.0072	0.0035		Educational attainment	0.01008	0.0017
rs1892417	T	LST	-0.0025	0.0041		Educational attainment	0.01732	0.00202
rs1918394	T	LST	-0.0066	0.0047		Educational attainment	0.01261	0.0023
rs192436652	T	LST	0.054	0.0118		Educational attainment	-0.03497	0.00545
rs1925576	A	LST	0.0143	0.0035		Educational attainment	-0.00997	0.00171
rs1938450	A	LST	-0.0226	0.0041		Educational attainment	0.00288	0.00181
rs1947066	A	LST	0.0298	0.0044		Educational attainment	-0.00541	0.00214
rs1952183	A	LST	0.0032	0.0035		Educational attainment	-0.01055	0.0017
rs1964927	A	LST	-0.0076	0.0036		Educational attainment	0.01423	0.00177
rs1980628	A	LST	-0.0034	0.0047		Educational attainment	0.01173	0.00209
rs1999065	T	LST	0.0249	0.0037		Educational attainment	-0.00074	0.0018
rs2034670	A	LST	-0.0076	0.0048		Educational attainment	0.01312	0.00214
rs2052285	A	LST	-0.0061	0.0039		Educational attainment	0.01123	0.00175
rs2067854	A	LST	-0.0215	0.0043		Educational attainment	0.01477	0.00209
rs2141277	A	LST	0.0056	0.0039		Educational attainment	0.00952	0.0017
rs2179152	T	LST	0.0127	0.0036		Educational attainment	-0.01455	0.00176
rs2182505	T	LST	-0.0119	0.0039		Educational attainment	0.01086	0.00192
rs2220926	T	LST	0.0003	0.0035		Educational attainment	-0.01055	0.00172
rs2229383	T	LST	-0.0287	0.004		Educational attainment	0.00469	0.00178
rs2287838	A	LST	0.0083	0.0035		Educational attainment	-0.01152	0.00171
rs2297600	T	LST	-0.0155	0.0051		Educational attainment	0.01569	0.00223
rs2302761	T	LST	-0.0124	0.0043		Educational attainment	0.01354	0.00209
rs2347526	T	LST	0.005	0.004		Educational attainment	-0.01395	0.00179
rs2381761	T	LST	-0.0377	0.0063		Educational attainment	0.00231	0.00266
rs2406253	A	LST	-0.0046	0.0044		Educational attainment	0.01411	0.00216
rs2414072	A	LST	0.0121	0.0039		Educational attainment	-0.01005	0.00171
rs2416759	A	LST	0.0123	0.0042		Educational attainment	-0.01052	0.00185
rs242093	A	LST	0.0072	0.0035		Educational attainment	-0.01031	0.00172
rs2447535	A	LST	0.0064	0.0038		Educational attainment	-0.01181	0.00185
rs2473977	A	LST	0.0195	0.0036		Educational attainment	-0.00279	0.00174
rs2478208	C	LST	0.0095	0.0038		Educational attainment	-0.0106	0.0017
rs2496482	T	LST	-0.0014	0.0036		Educational attainment	0.01109	0.00177
rs249960	A	LST	0.0298	0.005		Educational attainment	-0.00377	0.00226
rs2515960	A	LST	0.0104	0.0035		Educational attainment	-0.00988	0.00172
rs2529484	C	LST	0.0221	0.0036		Educational attainment	-0.00107	0.0018
rs2545798	A	LST	0.0057	0.0038		Educational attainment	-0.01346	0.00171
rs2554835	A	LST	0.0014	0.0039		Educational attainment	0.00974	0.00175
rs2589091	A	LST	0.0031	0.0036		Educational attainment	-0.00949	0.00172
rs262890	A	LST	-0.0344	0.0042		Educational attainment	0.00991	0.00185
rs2667382	A	LST	0.0224	0.0039		Educational attainment	-0.00219	0.0017
rs268120	A	LST	-0.0083	0.0041		Educational attainment	0.01244	0.00196
rs2702575	T	LST	0.0076	0.0036		Educational attainment	-0.00989	0.00175
rs2706762	T	LST	0.0006	0.0049		Educational attainment	0.01484	0.00246
rs2725370	T	LST	0.0273	0.0042		Educational attainment	-0.01536	0.00187
rs277828	A	LST	0.0118	0.004		Educational attainment	-0.01091	0.00196
rs2783992	T	LST	-0.0242	0.0038		Educational attainment	0.01461	0.00171
rs2819336	T	LST	-0.0272	0.004		Educational attainment	0.01828	0.00177
rs2820314	A	LST	-0.0114	0.004		Educational attainment	0.011	0.0018
rs2833481	T	LST	0.0162	0.0061		Educational attainment	-0.01583	0.00266
rs28373063	C	LST	-0.0126	0.005		Educational attainment	0.01389	0.00229
rs28513670	A	LST	-0.0049	0.0051		Educational attainment	-0.01477	0.00225
rs28661002	T	LST	-0.0152	0.0046		Educational attainment	0.01099	0.00198
rs2885198	A	LST	-0.0155	0.0035		Educational attainment	0.01025	0.0017
rs2923431	C	LST	-0.0038	0.004		Educational attainment	0.0114	0.00176
rs2964197	T	LST	-0.0115	0.0038		Educational attainment	0.01177	0.0017
rs2964252	A	LST	-0.0235	0.0037		Educational attainment	0.00943	0.00183
rs2965216	A	LST	0.0212	0.0039		Educational attainment	-0.00224	0.00174
rs2971970	T	LST	-0.0041	0.0042		Educational attainment	-0.01654	0.00207
rs2998315	A	LST	-0.0029	0.0038		Educational attainment	-0.01269	0.00171
rs301800	T	LST	-0.0009	0.0046		Educational attainment	0.01516	0.00224
rs3026996	A	LST	0.0041	0.0045		Educational attainment	0.01537	0.00199
rs31940	A	LST	-0.0061	0.0056		Educational attainment	0.01548	0.00246
rs337637	A	LST	0.0046	0.0036		Educational attainment	0.01123	0.00177
rs339054	T	LST	0.0055	0.0035		Educational attainment	-0.0117	0.0017
rs34316	A	LST	0.0029	0.0035		Educational attainment	0.02016	0.00177
rs34394051	A	LST	0.0034	0.0052		Educational attainment	-0.01392	0.0024
rs34485537	T	LST	-0.0087	0.0039		Educational attainment	0.01075	0.00173
rs34811474	A	LST	-0.0249	0.0045		Educational attainment	0.00868	0.00214
rs34853711	C	LST	0.0007	0.0046		Educational attainment	-0.01596	0.00206
rs34864022	A	LST	-0.0483	0.0078		Educational attainment	0.00879	0.00336
rs35039375	A	LST	-0.0411	0.0066		Educational attainment	0.01983	0.00293
rs35115993	T	LST	0.0081	0.0055		Educational attainment	-0.01587	0.00241
rs35309068	T	LST	-0.0014	0.0039		Educational attainment	-0.01321	0.00171
rs35316276	T	LST	0.0002	0.0043		Educational attainment	0.01173	0.00194
rs35417702	T	LST	0.005	0.0038		Educational attainment	-0.01445	0.0017
rs35475880	T	LST	0.0091	0.0047		Educational attainment	-0.01511	0.00208
rs35518360	A	LST	-0.0393	0.0072		Educational attainment	0.01875	0.00327
rs35532491	A	LST	0.0183	0.0063		Educational attainment	-0.02007	0.00286
rs35836525	C	LST	-0.014	0.0103		Educational attainment	0.02788	0.00506
rs35919256	A	LST	-0.0191	0.004		Educational attainment	0.01032	0.00177
rs36079846	T	LST	-0.0239	0.0038		Educational attainment	0.0097	0.0017
rs36083520	T	LST	-0.0053	0.005		Educational attainment	-0.01629	0.00223
rs36085856	C	LST	0.0055	0.0076		Educational attainment	0.0201	0.00354
rs36119825	A	LST	-0.0079	0.0038		Educational attainment	0.01063	0.00171
rs364789	A	LST	0.0275	0.0044		Educational attainment	0.00498	0.00199
rs3747631	C	LST	-0.0177	0.0047		Educational attainment	0.02207	0.00208
rs3759344	A	LST	0.0452	0.0062		Educational attainment	-0.00347	0.00278
rs3781339	T	LST	0.0065	0.0044		Educational attainment	-0.01247	0.00219
rs3781412	A	LST	-0.0208	0.0036		Educational attainment	0.0052	0.00174
rs3796348	A	LST	0.0066	0.0039		Educational attainment	0.01032	0.00175
rs3800546	C	LST	-0.0115	0.004		Educational attainment	0.01183	0.00194
rs3809634	A	LST	0.0141	0.0038		Educational attainment	-0.01058	0.00185
rs3812281	T	LST	0.0046	0.0035		Educational attainment	0.01228	0.00174
rs3897821	A	LST	-0.0062	0.0037		Educational attainment	0.01502	0.0018
rs396321	T	LST	-0.0213	0.0035		Educational attainment	0.00285	0.0017
rs401687	C	LST	-0.0109	0.0038		Educational attainment	0.01144	0.0017
rs406413	A	LST	-0.0011	0.0042		Educational attainment	0.01695	0.00209
rs4073894	A	LST	-0.0197	0.0043		Educational attainment	0.01524	0.00211
rs4144624	T	LST	-0.0003	0.005		Educational attainment	-0.01338	0.00239
rs421151	A	LST	-0.036	0.0063		Educational attainment	0.00826	0.00306
rs4311996	A	LST	-0.0217	0.0039		Educational attainment	0.0161	0.00175
rs4328757	T	LST	-0.0155	0.0036		Educational attainment	0.01067	0.00174
rs4352658	T	LST	0.0194	0.007		Educational attainment	-0.0212	0.00308
rs4382592	T	LST	0.015	0.0038		Educational attainment	-0.01636	0.00185
rs4384309	A	LST	-0.007	0.0039		Educational attainment	0.0109	0.00172
rs4416502	A	LST	0.0291	0.0048		Educational attainment	-0.00838	0.0021
rs4442732	A	LST	0.0001	0.0036		Educational attainment	0.01063	0.00176
rs4460001	A	LST	-0.0193	0.0035		Educational attainment	0.00148	0.00172
rs4483592	T	LST	0.036	0.0052		Educational attainment	-0.00829	0.00229
rs4551799	A	LST	-0.0241	0.0039		Educational attainment	-0.00077	0.00192
rs4652135	A	LST	-0.0043	0.0042		Educational attainment	0.01219	0.0019
rs4663624	T	LST	-0.0124	0.0035		Educational attainment	0.00976	0.00174
rs4675248	A	LST	0.011	0.0039		Educational attainment	-0.01004	0.00173
rs469565	T	LST	-0.0259	0.0046		Educational attainment	0.00802	0.00203
rs4726070	A	LST	-0.0014	0.0036		Educational attainment	0.01251	0.00174
rs4733264	C	LST	0.0045	0.0039		Educational attainment	-0.00954	0.00174
rs4757957	C	LST	-0.0123	0.0037		Educational attainment	0.0141	0.00184
rs4760687	A	LST	0.0117	0.0037		Educational attainment	-0.01039	0.00183
rs4766424	C	LST	-0.0013	0.0052		Educational attainment	0.0141	0.00258
rs4778058	T	LST	0.0137	0.0039		Educational attainment	-0.01017	0.0017
rs4780563	A	LST	0.0125	0.005		Educational attainment	-0.01398	0.00245
rs4787457	A	LST	-0.0168	0.004		Educational attainment	0.01741	0.00176
rs481940	T	LST	-0.0044	0.0039		Educational attainment	0.0119	0.00195
rs4839155	T	LST	-0.0102	0.0041		Educational attainment	0.01251	0.002
rs4846724	A	LST	-0.0048	0.0035		Educational attainment	0.01018	0.0017
rs4858670	T	LST	0.0009	0.0037		Educational attainment	-0.0101	0.00183
rs4877516	A	LST	0.0113	0.0035		Educational attainment	-0.01163	0.00171
rs4889530	A	LST	-0.0253	0.0039		Educational attainment	0.00628	0.00175
rs4904523	A	LST	0.0093	0.0035		Educational attainment	-0.00936	0.0017
rs4964046	A	LST	0.0143	0.0037		Educational attainment	-0.01053	0.00178
rs4972400	A	LST	0.0025	0.004		Educational attainment	0.01156	0.00181
rs4977885	A	LST	0.0036	0.0039		Educational attainment	-0.01154	0.00176
rs4984541	A	LST	-0.0038	0.0043		Educational attainment	-0.01233	0.00207
rs527277	A	LST	-0.011	0.0043		Educational attainment	0.01286	0.00188
rs535307	A	LST	0.0058	0.0042		Educational attainment	0.01004	0.00184
rs55641816	T	LST	0.0107	0.0058		Educational attainment	-0.01462	0.00262
rs55736314	C	LST	0.0233	0.0039		Educational attainment	-0.01431	0.00174
rs55771711	C	LST	-0.0203	0.0044		Educational attainment	0.01555	0.00199
rs558134	T	LST	-0.0225	0.0036		Educational attainment	0.00146	0.00177
rs56194430	T	LST	0.0032	0.0052		Educational attainment	-0.01514	0.00232
rs56391344	A	LST	-0.0262	0.0044		Educational attainment	0.01571	0.00197
rs563954	A	LST	0	0.0035		Educational attainment	-0.00976	0.00175
rs566017137	C	LST	-0.0656	0.0108		Educational attainment	0.0036	0.00454
rs57016874	T	LST	-0.017	0.0098		Educational attainment	0.02902	0.00457
rs57092155	T	LST	-0.0268	0.0047		Educational attainment	0.00653	0.00204
rs58087899	A	LST	-0.0222	0.004		Educational attainment	-0.00621	0.00173
rs58541850	A	LST	0.0522	0.0082		Educational attainment	0.00315	0.0037
rs59480703	C	LST	0.0012	0.0048		Educational attainment	-0.01237	0.00215
rs59953820	A	LST	0.0212	0.0065		Educational attainment	-0.01595	0.00289
rs60096640	A	LST	-0.0194	0.0063		Educational attainment	0.01574	0.00273
rs6010651	A	LST	0.0235	0.004		Educational attainment	-0.00427	0.00175
rs60483752	C	LST	-0.01	0.0039		Educational attainment	0.01078	0.00172
rs60603116	A	LST	-0.0226	0.0039		Educational attainment	-0.00088	0.00172
rs6067645	A	LST	0.0007	0.0035		Educational attainment	-0.01003	0.00173
rs6102913	T	LST	-0.0193	0.0035		Educational attainment	0.00869	0.0017
rs6122735	T	LST	-0.0128	0.0039		Educational attainment	0.0105	0.00174
rs6123924	A	LST	-0.0073	0.0053		Educational attainment	0.01528	0.00235
rs613872	T	LST	0.0071	0.0046		Educational attainment	-0.0175	0.00227
rs61813324	T	LST	0.031	0.0057		Educational attainment	-0.00985	0.00256
rs62134209	A	LST	0.0538	0.0091		Educational attainment	-0.00361	0.0041
rs62155873	T	LST	0.0205	0.0058		Educational attainment	-0.01441	0.00259
rs62157915	T	LST	0.0263	0.0075		Educational attainment	-0.02091	0.00348
rs62166492	A	LST	-0.0214	0.0077		Educational attainment	0.02846	0.0034
rs62174974	A	LST	0.0079	0.0048		Educational attainment	-0.01191	0.00215
rs62177359	A	LST	0.0285	0.0106		Educational attainment	-0.0304	0.00475
rs62184480	T	LST	0.0107	0.0043		Educational attainment	-0.01528	0.00191
rs622169	T	LST	0.0019	0.0038		Educational attainment	0.00999	0.00178
rs62247449	C	LST	0.0007	0.0039		Educational attainment	0.01137	0.00171
rs62260764	C	LST	-0.0087	0.0043		Educational attainment	-0.01224	0.00196
rs62439690	A	LST	0.0182	0.0044		Educational attainment	-0.01087	0.00194
rs62444881	T	LST	-0.0216	0.005		Educational attainment	0.01815	0.00217
rs635754	A	LST	-0.005	0.0035		Educational attainment	0.0134	0.00173
rs6421926	T	LST	0.0183	0.0037		Educational attainment	-0.01181	0.00182
rs6429082	T	LST	-0.0025	0.0035		Educational attainment	-0.01078	0.0017
rs6440008	T	LST	-0.0013	0.004		Educational attainment	-0.00976	0.00175
rs6457816	T	LST	-0.0414	0.007		Educational attainment	0.00336	0.00352
rs6457996	T	LST	-0.0149	0.0038		Educational attainment	0.01014	0.0017
rs6493265	T	LST	-0.0002	0.0035		Educational attainment	-0.01385	0.00174
rs6513959	A	LST	-0.0221	0.0042		Educational attainment	0.01177	0.00185
rs6535149	T	LST	0.0012	0.0039		Educational attainment	-0.01051	0.00189
rs6557171	T	LST	0.0054	0.0037		Educational attainment	-0.01567	0.00181
rs6573552	T	LST	0.0075	0.0038		Educational attainment	-0.01086	0.0017
rs663234	C	LST	-0.0066	0.0039		Educational attainment	0.01005	0.00174
rs66641143	T	LST	0.0098	0.0104		Educational attainment	-0.03162	0.00486
rs66671632	T	LST	0.0117	0.0058		Educational attainment	-0.01838	0.00254
rs6678474	A	LST	-0.0219	0.0103		Educational attainment	0.02927	0.00513
rs6731373	A	LST	0.0065	0.0037		Educational attainment	-0.01256	0.00181
rs6736898	A	LST	-0.0095	0.0036		Educational attainment	0.01032	0.00178
rs6774533	T	LST	0.0121	0.0042		Educational attainment	0.0126	0.00187
rs67885444	T	LST	-0.0129	0.0052		Educational attainment	0.01406	0.00232
rs67890737	A	LST	0.008	0.004		Educational attainment	-0.01141	0.00179
rs68049022	T	LST	0.0314	0.0048		Educational attainment	-0.00573	0.00214
rs6805241	T	LST	-0.0034	0.0041		Educational attainment	0.01413	0.00203
rs6821231	T	LST	0.0018	0.004		Educational attainment	-0.01217	0.00197
rs6835277	A	LST	-0.0027	0.0037		Educational attainment	0.01	0.00179
rs6857	T	LST	-0.0369	0.0047		Educational attainment	0.00656	0.00227
rs6867851	C	LST	0.0045	0.0036		Educational attainment	-0.012	0.00173
rs6871635	A	LST	0.0029	0.0036		Educational attainment	-0.00946	0.00173
rs7012546	T	LST	-0.0058	0.0039		Educational attainment	0.01009	0.00172
rs7016302	C	LST	0.0067	0.0046		Educational attainment	-0.01243	0.00228
rs702606	T	LST	-0.0186	0.0056		Educational attainment	0.01427	0.0025
rs7029718	A	LST	-0.0115	0.0039		Educational attainment	0.02439	0.00174
rs7077657	C	LST	0.0054	0.0038		Educational attainment	-0.00996	0.00174
rs710629	A	LST	-0.0079	0.004		Educational attainment	0.01053	0.00177
rs7108020	A	LST	-0.0047	0.0036		Educational attainment	0.01094	0.00178
rs7117878	A	LST	0.0062	0.0041		Educational attainment	-0.01036	0.00182
rs7136760	A	LST	-0.007	0.0036		Educational attainment	0.01018	0.00177
rs7139165	A	LST	-0.0025	0.0042		Educational attainment	0.01136	0.00195
rs71415374	T	LST	-0.0122	0.0066		Educational attainment	0.02142	0.00307
rs71432775	A	LST	-0.0149	0.0043		Educational attainment	0.0113	0.00198
rs71646142	T	LST	-0.0108	0.0049		Educational attainment	0.01286	0.00217
rs71658797	A	LST	0.0373	0.0058		Educational attainment	-0.01024	0.00263
rs7188873	A	LST	-0.0147	0.004		Educational attainment	0.0106	0.00175
rs7215889	T	LST	-0.0102	0.0044		Educational attainment	0.01132	0.00196
rs7233920	A	LST	0.0059	0.0042		Educational attainment	-0.01315	0.00202
rs72486027	T	LST	-0.001	0.0045		Educational attainment	-0.01123	0.00197
rs7257460	T	LST	-0.001	0.0038		Educational attainment	0.01145	0.00189
rs72671494	T	LST	-0.0349	0.0056		Educational attainment	0.00389	0.00248
rs7278859	A	LST	0.0098	0.0042		Educational attainment	-0.01013	0.00185
rs72802200	A	LST	-0.0174	0.02		Educational attainment	0.04604	0.00838
rs728054	A	LST	0.0111	0.0036		Educational attainment	-0.01274	0.00177
rs72828517	T	LST	-0.0101	0.005		Educational attainment	-0.01836	0.00224
rs72829857	A	LST	0.0151	0.0046		Educational attainment	-0.01516	0.00202
rs72840994	T	LST	0.0192	0.0049		Educational attainment	-0.01247	0.00216
rs72972965	A	LST	0.0004	0.004		Educational attainment	0.01015	0.00183
rs72974219	C	LST	-0.0099	0.0041		Educational attainment	0.01035	0.00187
rs730384	A	LST	-0.0067	0.0035		Educational attainment	0.01016	0.00171
rs73082936	T	LST	-0.0188	0.0066		Educational attainment	0.01997	0.00298
rs7321274	A	LST	0.0041	0.0043		Educational attainment	0.01275	0.00211
rs73301698	A	LST	0.0041	0.0048		Educational attainment	-0.01291	0.00208
rs7332724	T	LST	0.0066	0.0039		Educational attainment	-0.01149	0.00189
rs73405293	A	LST	-0.0308	0.0054		Educational attainment	0.01248	0.00238
rs73420302	C	LST	-0.03	0.0051		Educational attainment	0.007	0.00224
rs73496688	A	LST	-0.0041	0.0053		Educational attainment	0.01429	0.00238
rs736282	T	LST	-0.0119	0.0035		Educational attainment	0.01082	0.0017
rs73874335	T	LST	0.0097	0.0084		Educational attainment	-0.0199	0.00361
rs7432837	T	LST	-0.0235	0.004		Educational attainment	0.0086	0.00195
rs743316	T	LST	-0.005	0.0043		Educational attainment	0.01185	0.00208
rs74453875	A	LST	-0.0403	0.0104		Educational attainment	0.0249	0.00449
rs74545339	A	LST	0.0256	0.0061		Educational attainment	-0.01626	0.00269
rs74701752	T	LST	-0.0097	0.0064		Educational attainment	0.01591	0.00285
rs74944275	T	LST	0.025	0.0092		Educational attainment	0.02739	0.00424
rs74996610	C	LST	-0.0513	0.0093		Educational attainment	0.00508	0.0041
rs74998289	T	LST	-0.009	0.0046		Educational attainment	0.01821	0.00213
rs7516923	A	LST	0.0026	0.0053		Educational attainment	-0.01567	0.00264
rs7526112	T	LST	-0.0058	0.004		Educational attainment	0.01215	0.00177
rs75755471	A	LST	0.0195	0.0076		Educational attainment	-0.01891	0.00344
rs7575637	A	LST	-0.0028	0.0035		Educational attainment	0.01136	0.00171
rs7595950	T	LST	-0.0146	0.0038		Educational attainment	0.00993	0.0017
rs7603132	A	LST	-0.0069	0.0047		Educational attainment	0.01317	0.00215
rs76076331	T	LST	-0.0172	0.0058		Educational attainment	0.01873	0.00248
rs7625428	T	LST	-0.0088	0.0035		Educational attainment	0.00989	0.00174
rs7627290	A	LST	-0.0231	0.0039		Educational attainment	0.0034	0.00171
rs76549394	A	LST	0.0153	0.0088		Educational attainment	-0.02605	0.00422
rs77025239	A	LST	-0.0035	0.0053		Educational attainment	-0.01422	0.00234
rs77128898	T	LST	-0.0067	0.0107		Educational attainment	-0.02769	0.00482
rs77554090	T	LST	0.0235	0.0073		Educational attainment	-0.02032	0.00327
rs77835879	A	LST	-0.0092	0.0064		Educational attainment	0.01601	0.00288
rs7796203	A	LST	0.0097	0.0039		Educational attainment	-0.01074	0.00171
rs7803932	A	LST	0.0023	0.0047		Educational attainment	0.0143	0.00226
rs78140587	A	LST	0.0615	0.0099		Educational attainment	-0.00615	0.00435
rs7821826	T	LST	0.0207	0.0035		Educational attainment	0.00215	0.0017
rs7833201	C	LST	0.0119	0.0058		Educational attainment	-0.01532	0.00262
rs78394231	T	LST	-0.0381	0.0065		Educational attainment	0.00567	0.00283
rs78721320	A	LST	-0.0104	0.0049		Educational attainment	0.01307	0.00219
rs790647	A	LST	0.0073	0.0041		Educational attainment	-0.01482	0.00202
rs7920624	A	LST	-0.0042	0.0035		Educational attainment	0.01181	0.0017
rs7924036	T	LST	-0.0126	0.0038		Educational attainment	0.01501	0.0017
rs79265434	A	LST	0.0043	0.006		Educational attainment	-0.02331	0.00262
rs79269403	A	LST	-0.0124	0.0046		Educational attainment	0.01447	0.00204
rs7928017	A	LST	0.0058	0.0039		Educational attainment	0.00953	0.00172
rs7928622	A	LST	0.009	0.0038		Educational attainment	-0.01011	0.00181
rs79375112	A	LST	-0.0102	0.0058		Educational attainment	0.01529	0.00257
rs7943853	T	LST	-0.0106	0.0045		Educational attainment	0.01128	0.00201
rs795230	T	LST	0.0005	0.0035		Educational attainment	0.00952	0.00172
rs79523955	A	LST	-0.003	0.0064		Educational attainment	0.01802	0.00283
rs7969719	T	LST	0.0271	0.0037		Educational attainment	-0.00389	0.00184
rs7991062	C	LST	-0.0335	0.0041		Educational attainment	0.00836	0.00179
rs8008382	T	LST	0.0097	0.0042		Educational attainment	-0.01208	0.00185
rs80171383	A	LST	-0.0082	0.0055		Educational attainment	0.0145	0.00241
rs8020034	A	LST	-0.011	0.0045		Educational attainment	0.01782	0.00223
rs818415	T	LST	0.0106	0.0049		Educational attainment	-0.01235	0.00219
rs837080	T	LST	0.0014	0.0035		Educational attainment	-0.01092	0.0017
rs841020	T	LST	0.0269	0.0044		Educational attainment	-0.00205	0.00216
rs892612	A	LST	0.0017	0.0048		Educational attainment	-0.01464	0.00237
rs925161	C	LST	0.0093	0.0038		Educational attainment	-0.00941	0.0017
rs9267658	T	LST	-0.0099	0.0049		Educational attainment	0.01535	0.00239
rs9289300	T	LST	0.0034	0.0053		Educational attainment	-0.01512	0.00234
rs929175	A	LST	0.0104	0.0036		Educational attainment	-0.00997	0.00177
rs9320493	A	LST	-0.0056	0.0049		Educational attainment	0.01394	0.0024
rs9342482	T	LST	-0.0028	0.0044		Educational attainment	0.01264	0.00197
rs9349956	A	LST	0.004	0.0046		Educational attainment	-0.01881	0.00225
rs9371881	A	LST	-0.0097	0.0036		Educational attainment	0.01036	0.00178
rs9372625	A	LST	-0.0123	0.0036		Educational attainment	0.02383	0.00176
rs9384679	T	LST	-0.0031	0.0036		Educational attainment	-0.00959	0.00176
rs9386319	A	LST	0.0037	0.0036		Educational attainment	-0.00991	0.00174
rs9386787	A	LST	0.004	0.0038		Educational attainment	-0.00958	0.0017
rs9388490	T	LST	-0.0052	0.0035		Educational attainment	0.00972	0.00171
rs9436866	A	LST	0.0108	0.0059		Educational attainment	-0.01882	0.00289
rs9503598	A	LST	-0.0086	0.0038		Educational attainment	0.01079	0.00171
rs9513416	A	LST	0.0281	0.0048		Educational attainment	-0.01316	0.00232
rs9529119	C	LST	-0.008	0.0042		Educational attainment	0.01295	0.00204
rs9536961	A	LST	0.0128	0.0037		Educational attainment	-0.01242	0.0018
rs9616906	A	LST	-0.0022	0.0035		Educational attainment	0.01497	0.00172
rs969512	A	LST	0.0088	0.0041		Educational attainment	-0.01249	0.00179
rs9704097	A	LST	0.004	0.0038		Educational attainment	-0.0103	0.00171
rs9771228	T	LST	-0.0086	0.0036		Educational attainment	0.01182	0.00178
rs9820604	T	LST	-0.0007	0.0046		Educational attainment	0.01346	0.00225
rs9867121	A	LST	-0.0317	0.005		Educational attainment	0.00364	0.00221
rs9882532	T	LST	-0.0061	0.0036		Educational attainment	0.01208	0.00177
rs9914918	A	LST	-0.0107	0.0042		Educational attainment	0.01155	0.00189
rs9933256	A	LST	-0.0048	0.0039		Educational attainment	0.01134	0.00172
rs9936270	T	LST	0.0015	0.0045		Educational attainment	-0.0136	0.00198
rs9938678	A	LST	-0.006	0.0046		Educational attainment	-0.01355	0.00205
rs9964724	T	LST	-0.024	0.0037		Educational attainment	0.01978	0.00183
rs997123	T	LST	0	0.0038		Educational attainment	-0.00966	0.0017
rs10001365	A	LST	-0.0072	0.0036		Smoking initiation	-0.0106	0.0018
rs10041724	T	LST	0.0249	0.0044		Smoking initiation	0.00214	0.00228
rs1004787	A	LST	0.0038	0.0038		Smoking initiation	0.0124	0.00178
rs10159545	C	LST	-0.0347	0.0041		Smoking initiation	-0.0126	0.00186
rs1017550	A	LST	0.0196	0.0035		Smoking initiation	0.00773	0.00179
rs10189857	A	LST	-0.0274	0.0035		Smoking initiation	-0.00154	0.00177
rs10222987	A	LST	-0.0209	0.0036		Smoking initiation	-0.00356	0.00184
rs10233018	A	LST	-0.0099	0.0038		Smoking initiation	-0.0132	0.00177
rs10247428	A	LST	0.0083	0.0039		Smoking initiation	0.00883	0.00178
rs10253861	A	LST	-0.0198	0.0035		Smoking initiation	-0.00151	0.00177
rs10400776	A	LST	-0.0259	0.0044		Smoking initiation	0.00201	0.00205
rs10469911	T	LST	0.0204	0.0037		Smoking initiation	0.00625	0.00194
rs10490159	T	LST	0.0028	0.0036		Smoking initiation	0.0117	0.00181
rs10498846	T	LST	0.0111	0.0035		Smoking initiation	0.00906	0.00178
rs10732706	T	LST	0.0211	0.0037		Smoking initiation	-0.00434	0.00184
rs10765775	A	LST	-0.0223	0.0039		Smoking initiation	-0.00582	0.00182
rs10772643	T	LST	-0.0385	0.0062		Smoking initiation	-0.00737	0.0027
rs10889193	A	LST	0.0243	0.0039		Smoking initiation	0.00278	0.00177
rs10905461	T	LST	0.0118	0.004		Smoking initiation	0.0107	0.00207
rs10945141	A	LST	-0.0012	0.004		Smoking initiation	0.00825	0.00199
rs11057005	A	LST	0.0112	0.0035		Smoking initiation	0.0104	0.0018
rs11074658	T	LST	-0.0239	0.0039		Smoking initiation	-0.0013	0.0018
rs11078713	A	LST	0.0093	0.0036		Smoking initiation	0.0084	0.00182
rs11130274	A	LST	-0.0399	0.0057		Smoking initiation	-0.00354	0.0029
rs11135030	T	LST	0.0002	0.0038		Smoking initiation	0.00823	0.00193
rs11184939	T	LST	0.0218	0.0038		Smoking initiation	0.00112	0.00181
rs111858934	T	LST	0.0252	0.0045		Smoking initiation	0.00597	0.00212
rs1129062	A	LST	-0.0406	0.0072		Smoking initiation	-0.000515	0.00374
rs113838095	T	LST	-0.0321	0.0043		Smoking initiation	0.0016	0.00187
rs114590429	A	LST	0.0376	0.006		Smoking initiation	0.000758	0.00272
rs1154693	A	LST	0.008	0.0053		Smoking initiation	-0.0145	0.00247
rs11587591	A	LST	0.0219	0.0039		Smoking initiation	-0.00625	0.00198
rs1160685	C	LST	-0.0068	0.0035		Smoking initiation	-0.00988	0.00178
rs11658881	A	LST	0.0018	0.0035		Smoking initiation	-0.00946	0.0018
rs11712680	A	LST	0.005	0.0045		Smoking initiation	0.0126	0.00225
rs117143374	T	LST	0.0109	0.0055		Smoking initiation	-0.0125	0.00272
rs11716779	A	LST	0.0059	0.0039		Smoking initiation	-0.00834	0.002
rs11721059	T	LST	0.0071	0.0035		Smoking initiation	0.00895	0.00177
rs11768481	A	LST	-0.0121	0.0041		Smoking initiation	-0.0103	0.00193
rs11872397	A	LST	-0.0021	0.0044		Smoking initiation	-0.012	0.00206
rs1188887	T	LST	0.0258	0.0041		Smoking initiation	-0.00136	0.00188
rs11972285	A	LST	0.0384	0.0056		Smoking initiation	0.0127	0.00243
rs12027999	T	LST	0.0034	0.0058		Smoking initiation	0.0143	0.00267
rs12042107	T	LST	0.0178	0.0039		Smoking initiation	0.00858	0.00177
rs12062845	A	LST	0.0281	0.0042		Smoking initiation	0.000902	0.00211
rs12112638	A	LST	0	0.0044		Smoking initiation	0.0108	0.00201
rs12186738	T	LST	-0.0168	0.0055		Smoking initiation	-0.0133	0.00245
rs12188899	A	LST	-0.0274	0.0048		Smoking initiation	-0.00544	0.00222
rs12206846	A	LST	0.0199	0.0036		Smoking initiation	-9.06e-05	0.00182
rs12324720	A	LST	-0.0271	0.0046		Smoking initiation	0.000925	0.00225
rs12356821	C	LST	0.0035	0.005		Smoking initiation	0.0141	0.00256
rs12425850	T	LST	-0.0236	0.0039		Smoking initiation	-0.00207	0.00195
rs12463321	A	LST	-0.0317	0.0055		Smoking initiation	-0.00304	0.00255
rs12545053	A	LST	0.0044	0.0036		Smoking initiation	-0.0103	0.00181
rs12617870	T	LST	0.0263	0.0035		Smoking initiation	0.000529	0.00181
rs12662631	T	LST	0.0058	0.0037		Smoking initiation	0.0111	0.00192
rs12678836	A	LST	0.0232	0.0035		Smoking initiation	0.00867	0.00178
rs12923427	T	LST	-0.002	0.0042		Smoking initiation	-0.00996	0.00221
rs12962050	A	LST	-0.0234	0.0036		Smoking initiation	-0.00265	0.00184
rs12981974	C	LST	0.0337	0.0058		Smoking initiation	0.00449	0.0023
rs12992995	A	LST	-0.0258	0.0043		Smoking initiation	-0.00382	0.00205
rs13017586	A	LST	-0.0401	0.0054		Smoking initiation	-0.00409	0.00243
rs13030994	A	LST	0.0149	0.0038		Smoking initiation	0.0157	0.00176
rs13089152	T	LST	-0.0234	0.0041		Smoking initiation	-0.00329	0.00193
rs13107325	T	LST	0.0404	0.0067		Smoking initiation	-0.00759	0.00361
rs13136052	T	LST	0.002	0.0038		Smoking initiation	-0.00838	0.00182
rs13168806	A	LST	0.0225	0.004		Smoking initiation	0.00133	0.00183
rs13188731	A	LST	0.0218	0.004		Smoking initiation	-0.00335	0.00184
rs13235840	A	LST	-0.0313	0.005		Smoking initiation	0.0019	0.00227
rs13261666	T	LST	-0.0098	0.0035		Smoking initiation	-0.0113	0.00176
rs1343432	C	LST	-0.0093	0.0043		Smoking initiation	0.0104	0.00211
rs134529	T	LST	0.0098	0.0036		Smoking initiation	0.00809	0.00182
rs1362910	A	LST	0.0253	0.0035		Smoking initiation	0.00371	0.00179
rs1375561	T	LST	0.0232	0.0037		Smoking initiation	0.0102	0.00186
rs1385108	T	LST	0.0074	0.0044		Smoking initiation	0.0121	0.00207
rs1391954	T	LST	0.0245	0.004		Smoking initiation	0.000759	0.00178
rs140502640	T	LST	0.057	0.0089		Smoking initiation	0.00482	0.00437
rs1435741	A	LST	0.0127	0.0035		Smoking initiation	0.0134	0.00178
rs1445649	T	LST	-0.0097	0.0035		Smoking initiation	-0.00951	0.00177
rs1445979	A	LST	0.0196	0.0036		Smoking initiation	-0.000654	0.00181
rs1483796	A	LST	-0.0199	0.0036		Smoking initiation	-0.000522	0.00183
rs1518393	A	LST	0.0063	0.004		Smoking initiation	-0.00903	0.00185
rs1555445	A	LST	-0.0121	0.0038		Smoking initiation	-0.00918	0.00191
rs1565735	A	LST	-0.0028	0.0044		Smoking initiation	-0.0176	0.00227
rs16896229	T	LST	0.03	0.0051		Smoking initiation	0.00423	0.00265
rs17025214	T	LST	-0.0221	0.0038		Smoking initiation	-0.00645	0.00192
rs17234745	T	LST	0.0037	0.0049		Smoking initiation	0.0106	0.00256
rs1736523	C	LST	0.0216	0.0039		Smoking initiation	0.00235	0.00177
rs17534089	A	LST	0.0152	0.0051		Smoking initiation	0.0149	0.00251
rs17621391	T	LST	0.0243	0.0041		Smoking initiation	0.00373	0.00204
rs17801257	A	LST	-0.0292	0.0053		Smoking initiation	0.000383	0.00272
rs1837687	C	LST	0.0222	0.0039		Smoking initiation	-0.000476	0.00185
rs1860337	T	LST	-0.0253	0.0039		Smoking initiation	0.00251	0.00178
rs1938450	A	LST	-0.0226	0.0041		Smoking initiation	-0.000664	0.00188
rs1947066	A	LST	0.0298	0.0044		Smoking initiation	0.00595	0.00221
rs1971318	T	LST	0.0004	0.0053		Smoking initiation	0.0126	0.00244
rs197439	A	LST	-0.0259	0.0039		Smoking initiation	-0.00775	0.00181
rs1999065	T	LST	0.0249	0.0037		Smoking initiation	0.00555	0.00187
rs2050586	C	LST	-0.0056	0.004		Smoking initiation	-0.00914	0.00184
rs2107300	C	LST	0.0199	0.0048		Smoking initiation	0.0134	0.00251
rs2186122	A	LST	-0.0113	0.0035		Smoking initiation	-0.0125	0.00179
rs222449	A	LST	0.0084	0.0051		Smoking initiation	0.0115	0.0022
rs2229383	T	LST	-0.0287	0.004		Smoking initiation	0.00219	0.00185
rs2276825	T	LST	-0.0127	0.0041		Smoking initiation	-0.0103	0.00208
rs2344451	C	LST	-0.0265	0.0047		Smoking initiation	-0.0017	0.00224
rs2344508	A	LST	0.0117	0.0035		Smoking initiation	-0.00933	0.00178
rs2378662	A	LST	0.0109	0.0035		Smoking initiation	0.00862	0.00178
rs240963	T	LST	0.0047	0.0052		Smoking initiation	0.0175	0.00242
rs2473977	A	LST	0.0195	0.0036		Smoking initiation	0.00319	0.00179
rs249960	A	LST	0.0298	0.005		Smoking initiation	0.000324	0.00227
rs2529484	C	LST	0.0221	0.0036		Smoking initiation	0.00555	0.00186
rs262890	A	LST	-0.0344	0.0042		Smoking initiation	-0.00438	0.00192
rs266047	A	LST	-0.0162	0.0038		Smoking initiation	-0.0134	0.00178
rs2667382	A	LST	0.0224	0.0039		Smoking initiation	-0.00585	0.00177
rs27003	T	LST	-0.0155	0.0038		Smoking initiation	-0.0119	0.00192
rs2783992	T	LST	-0.0242	0.0038		Smoking initiation	-0.00103	0.00177
rs292071	T	LST	-0.0021	0.0039		Smoking initiation	-0.0103	0.00198
rs2964252	A	LST	-0.0235	0.0037		Smoking initiation	0.000245	0.00189
rs2965216	A	LST	0.0212	0.0039		Smoking initiation	-0.00313	0.0018
rs3001723	A	LST	0.0151	0.0038		Smoking initiation	0.0148	0.00192
rs301805	T	LST	0.0088	0.0035		Smoking initiation	-0.0103	0.0018
rs34811474	A	LST	-0.0249	0.0045		Smoking initiation	-0.00253	0.00211
rs34864022	A	LST	-0.0483	0.0078		Smoking initiation	-0.00441	0.00339
rs35702515	T	LST	-0.0059	0.0046		Smoking initiation	0.0106	0.00213
rs36079846	T	LST	-0.0239	0.0038		Smoking initiation	0.00102	0.00176
rs364789	A	LST	0.0275	0.0044		Smoking initiation	0.000686	0.00207
rs3759344	A	LST	0.0452	0.0062		Smoking initiation	0.00546	0.00295
rs3781412	A	LST	-0.0208	0.0036		Smoking initiation	-0.00134	0.00181
rs3800227	A	LST	-0.0049	0.004		Smoking initiation	-0.0101	0.00202
rs3904512	A	LST	0.0047	0.0035		Smoking initiation	-0.00867	0.00177
rs396321	T	LST	-0.0213	0.0035		Smoking initiation	-0.00174	0.00176
rs4044321	A	LST	0.0127	0.0039		Smoking initiation	0.0131	0.00185
rs421151	A	LST	-0.036	0.0063		Smoking initiation	-0.00571	0.00322
rs4236259	T	LST	-0.0015	0.0038		Smoking initiation	0.0114	0.0018
rs4303732	T	LST	0.0265	0.0035		Smoking initiation	0.00448	0.00179
rs4416502	A	LST	0.0291	0.0048		Smoking initiation	0.000446	0.00217
rs4460001	A	LST	-0.0193	0.0035		Smoking initiation	-0.00216	0.0018
rs4483592	T	LST	0.036	0.0052		Smoking initiation	0.0022	0.00241
rs4523689	A	LST	-0.0042	0.0039		Smoking initiation	0.00757	0.00181
rs4543592	T	LST	-0.0113	0.0035		Smoking initiation	-0.00887	0.00177
rs4549681	A	LST	-0.004	0.0038		Smoking initiation	0.00955	0.00178
rs4551799	A	LST	-0.0241	0.0039		Smoking initiation	-0.00259	0.00197
rs4571506	T	LST	-0.0096	0.0038		Smoking initiation	-0.0126	0.00177
rs4674993	A	LST	-0.0062	0.0044		Smoking initiation	0.0112	0.0022
rs469565	T	LST	-0.0259	0.0046		Smoking initiation	0.000415	0.00215
rs4759228	C	LST	-0.0103	0.0039		Smoking initiation	-0.0101	0.00198
rs4785836	T	LST	0.0069	0.004		Smoking initiation	0.00966	0.00182
rs4889530	A	LST	-0.0253	0.0039		Smoking initiation	-0.00567	0.00183
rs558134	T	LST	-0.0225	0.0036		Smoking initiation	-0.00382	0.00185
rs56151256	A	LST	0.0285	0.0044		Smoking initiation	0.00529	0.00205
rs566017137	C	LST	-0.0656	0.0108		Smoking initiation	0.00205	0.00458
rs56820925	T	LST	-0.0008	0.004		Smoking initiation	-0.0104	0.00184
rs57092155	T	LST	-0.0268	0.0047		Smoking initiation	-0.00149	0.00215
rs58087899	A	LST	-0.0222	0.004		Smoking initiation	-0.000857	0.00178
rs58541850	A	LST	0.0522	0.0082		Smoking initiation	-0.000284	0.00367
rs6010651	A	LST	0.0235	0.004		Smoking initiation	0.00271	0.00181
rs6050446	A	LST	-0.0278	0.0099		Smoking initiation	-0.0315	0.00527
rs60603116	A	LST	-0.0226	0.0039		Smoking initiation	0.000624	0.0018
rs6073637	A	LST	-0.0225	0.0038		Smoking initiation	-0.00239	0.00177
rs6102913	T	LST	-0.0193	0.0035		Smoking initiation	-0.000351	0.00177
rs61166637	C	LST	0.0242	0.0043		Smoking initiation	0.00577	0.00188
rs61813324	T	LST	0.031	0.0057		Smoking initiation	0.00318	0.00277
rs62098013	A	LST	0.0079	0.004		Smoking initiation	0.0109	0.00187
rs62134209	A	LST	0.0538	0.0091		Smoking initiation	0.00617	0.0045
rs62244886	C	LST	0.0239	0.0039		Smoking initiation	0.00586	0.00183
rs6265	T	LST	-0.0091	0.0045		Smoking initiation	-0.014	0.00224
rs6433897	T	LST	-0.0145	0.0039		Smoking initiation	-0.00999	0.00203
rs6457816	T	LST	-0.0414	0.007		Smoking initiation	-0.00408	0.00369
rs6508144	C	LST	0.0082	0.0035		Smoking initiation	0.00883	0.0018
rs6669839	T	LST	-0.0076	0.0043		Smoking initiation	0.0123	0.00218
rs6674314	A	LST	0.0274	0.0049		Smoking initiation	0.00739	0.00224
rs6685030	A	LST	-0.0217	0.0035		Smoking initiation	-0.00234	0.00177
rs6728726	T	LST	-0.0197	0.0046		Smoking initiation	-0.0158	0.00235
rs68049022	T	LST	0.0314	0.0048		Smoking initiation	0.00607	0.00222
rs6857	T	LST	-0.0369	0.0047		Smoking initiation	-0.00452	0.0023
rs7024924	T	LST	-0.0114	0.0046		Smoking initiation	-0.0106	0.00235
rs71658797	A	LST	0.0373	0.0058		Smoking initiation	0.0093	0.0027
rs7197072	T	LST	-0.0108	0.0046		Smoking initiation	-0.00986	0.00206
rs7224742	T	LST	0.0035	0.004		Smoking initiation	-0.00808	0.00182
rs72671494	T	LST	-0.0349	0.0056		Smoking initiation	-0.0117	0.00267
rs7322872	T	LST	-0.0143	0.0047		Smoking initiation	-0.0108	0.00219
rs73405293	A	LST	-0.0308	0.0054		Smoking initiation	0.000606	0.00246
rs73420302	C	LST	-0.03	0.0051		Smoking initiation	-0.00537	0.00242
rs7432837	T	LST	-0.0235	0.004		Smoking initiation	-0.00554	0.00203
rs743699	A	LST	-0.0267	0.0044		Smoking initiation	-0.00212	0.00199
rs74373890	C	LST	0.017	0.0095		Smoking initiation	0.022	0.00436
rs74996610	C	LST	-0.0513	0.0093		Smoking initiation	0.00338	0.00459
rs7555507	T	LST	-0.0107	0.0038		Smoking initiation	-0.0108	0.00177
rs7579662	A	LST	0.0216	0.0039		Smoking initiation	0.00637	0.0018
rs7585579	C	LST	-0.006	0.0035		Smoking initiation	-0.00792	0.00179
rs7615206	T	LST	-0.0345	0.0035		Smoking initiation	-0.00757	0.00178
rs76214862	A	LST	0.0017	0.0049		Smoking initiation	0.012	0.00227
rs76267866	A	LST	-0.0297	0.0047		Smoking initiation	0.00421	0.00217
rs7627290	A	LST	-0.0231	0.0039		Smoking initiation	-0.00126	0.00177
rs78140587	A	LST	0.0615	0.0099		Smoking initiation	0.00316	0.0044
rs7821826	T	LST	0.0207	0.0035		Smoking initiation	-0.00666	0.00179
rs78394231	T	LST	-0.0381	0.0065		Smoking initiation	0.000889	0.00286
rs7875078	A	LST	0.0204	0.0035		Smoking initiation	0.00439	0.00179
rs7901883	A	LST	0.0008	0.0042		Smoking initiation	-0.0099	0.00214
rs7929518	A	LST	-0.0045	0.0042		Smoking initiation	-0.0113	0.00212
rs7938812	T	LST	-0.0017	0.0036		Smoking initiation	-0.0185	0.0018
rs7947218	A	LST	-0.002	0.0037		Smoking initiation	-0.00891	0.00186
rs7969559	A	LST	-0.0053	0.0039		Smoking initiation	0.00965	0.00197
rs7969719	T	LST	0.0271	0.0037		Smoking initiation	0.00518	0.00191
rs7991062	C	LST	-0.0335	0.0041		Smoking initiation	-0.00678	0.00186
rs841020	T	LST	0.0269	0.0044		Smoking initiation	0.00455	0.00226
rs846799	A	LST	0.0086	0.0039		Smoking initiation	0.00917	0.00178
rs9278004	A	LST	0.0394	0.0057		Smoking initiation	0.0065	0.00328
rs9401770	A	LST	-0.0198	0.0044		Smoking initiation	0.0107	0.00198
rs9411437	T	LST	0.0332	0.0057		Smoking initiation	0.00582	0.00249
rs9513416	A	LST	0.0281	0.0048		Smoking initiation	-0.00114	0.00246
rs9540729	A	LST	0.014	0.0035		Smoking initiation	0.00784	0.00176
rs9821299	A	LST	0.0285	0.0048		Smoking initiation	0.00303	0.00231
rs9867121	A	LST	-0.0317	0.005		Smoking initiation	0.00154	0.00225
rs993700	T	LST	0.014	0.0042		Smoking initiation	0.012	0.00213
rs10041724	T	LST	0.0249	0.0044		Alcohol consumption	-0.000384	0.00248
rs10085696	A	LST	-0.0025	0.0045		Alcohol consumption	0.016	0.00249
rs1017550	A	LST	0.0196	0.0035		Alcohol consumption	0.00143	0.00196
rs10189857	A	LST	-0.0274	0.0035		Alcohol consumption	0.00619	0.00194
rs10222987	A	LST	-0.0209	0.0036		Alcohol consumption	-0.00103	0.00199
rs10253861	A	LST	-0.0198	0.0035		Alcohol consumption	-0.00334	0.00193
rs10400776	A	LST	-0.0259	0.0044		Alcohol consumption	-0.00309	0.00221
rs10469911	T	LST	0.0204	0.0037		Alcohol consumption	-0.000632	0.0021
rs10732706	T	LST	0.0211	0.0037		Alcohol consumption	-0.00574	0.00209
rs10753661	A	LST	0.0069	0.0041		Alcohol consumption	-0.0113	0.00209
rs10765775	A	LST	-0.0223	0.0039		Alcohol consumption	-0.000893	0.00199
rs10772643	T	LST	-0.0385	0.0062		Alcohol consumption	-0.00318	0.00304
rs10889193	A	LST	0.0243	0.0039		Alcohol consumption	0.0068	0.00194
rs11074658	T	LST	-0.0239	0.0039		Alcohol consumption	-0.000815	0.00199
rs11130274	A	LST	-0.0399	0.0057		Alcohol consumption	0.00511	0.00325
rs11184939	T	LST	0.0218	0.0038		Alcohol consumption	0.000615	0.00199
rs111858934	T	LST	0.0252	0.0045		Alcohol consumption	0.00523	0.00238
rs1123285	C	LST	0.0058	0.0037		Alcohol consumption	0.0127	0.00208
rs1129062	A	LST	-0.0406	0.0072		Alcohol consumption	-0.00691	0.00398
rs113838095	T	LST	-0.0321	0.0043		Alcohol consumption	-0.0042	0.00204
rs114590429	A	LST	0.0376	0.006		Alcohol consumption	-0.00233	0.003
rs11587591	A	LST	0.0219	0.0039		Alcohol consumption	-0.00292	0.00212
rs11860773	T	LST	-0.0071	0.0049		Alcohol consumption	0.0155	0.00251
rs1188887	T	LST	0.0258	0.0041		Alcohol consumption	0.0028	0.00206
rs11972285	A	LST	0.0384	0.0056		Alcohol consumption	0.0112	0.00268
rs12062845	A	LST	0.0281	0.0042		Alcohol consumption	4.22e-05	0.00237
rs12188899	A	LST	-0.0274	0.0048		Alcohol consumption	0.00175	0.00244
rs12206846	A	LST	0.0199	0.0036		Alcohol consumption	-0.00141	0.002
rs12214364	T	LST	-0.0197	0.0036		Alcohol consumption	-0.00525	0.00204
rs1229984	T	LST	-0.0158	0.0123		Alcohol consumption	-0.209	0.00673
rs12324720	A	LST	-0.0271	0.0046		Alcohol consumption	-0.00227	0.00252
rs12425850	T	LST	-0.0236	0.0039		Alcohol consumption	0.00388	0.00214
rs12463321	A	LST	-0.0317	0.0055		Alcohol consumption	0.000687	0.00277
rs1260326	T	LST	0.004	0.0035		Alcohol consumption	-0.0233	0.00196
rs12617870	T	LST	0.0263	0.0035		Alcohol consumption	-0.00378	0.00196
rs12678836	A	LST	0.0232	0.0035		Alcohol consumption	0.00728	0.00195
rs12962050	A	LST	-0.0234	0.0036		Alcohol consumption	-0.00255	0.00201
rs12981974	C	LST	0.0337	0.0058		Alcohol consumption	0.00318	0.00255
rs12992995	A	LST	-0.0258	0.0043		Alcohol consumption	-0.000318	0.00223
rs13017586	A	LST	-0.0401	0.0054		Alcohol consumption	0.00508	0.00266
rs13089152	T	LST	-0.0234	0.0041		Alcohol consumption	-0.00371	0.0021
rs13107325	T	LST	0.0404	0.0067		Alcohol consumption	-0.0369	0.00395
rs13168806	A	LST	0.0225	0.004		Alcohol consumption	-0.00235	0.002
rs13188731	A	LST	0.0218	0.004		Alcohol consumption	-0.00034	0.00203
rs13235840	A	LST	-0.0313	0.005		Alcohol consumption	-0.000427	0.00252
rs13332432	C	LST	-0.0016	0.0043		Alcohol consumption	-0.0142	0.00219
rs1362910	A	LST	0.0253	0.0035		Alcohol consumption	-0.00118	0.00193
rs1375561	T	LST	0.0232	0.0037		Alcohol consumption	0.00773	0.00204
rs1387766	A	LST	0.0056	0.0036		Alcohol consumption	-0.0108	0.00198
rs1391954	T	LST	0.0245	0.004		Alcohol consumption	0.00274	0.00202
rs140502640	T	LST	0.057	0.0089		Alcohol consumption	-0.0136	0.00492
rs1445979	A	LST	0.0196	0.0036		Alcohol consumption	0.00165	0.002
rs1483796	A	LST	-0.0199	0.0036		Alcohol consumption	-0.000121	0.00198
rs153106	T	LST	-0.0159	0.0039		Alcohol consumption	0.0137	0.00196
rs16854020	A	LST	0.0091	0.0052		Alcohol consumption	0.018	0.00289
rs16896229	T	LST	0.03	0.0051		Alcohol consumption	0.00189	0.00288
rs17025214	T	LST	-0.0221	0.0038		Alcohol consumption	-0.00229	0.00209
rs17177078	T	LST	-0.0126	0.0074		Alcohol consumption	-0.0248	0.0041
rs1736523	C	LST	0.0216	0.0039		Alcohol consumption	0.00589	0.00211
rs17542254	A	LST	0.0049	0.0039		Alcohol consumption	-0.0131	0.00214
rs17621391	T	LST	0.0243	0.0041		Alcohol consumption	0.00415	0.00221
rs17801257	A	LST	-0.0292	0.0053		Alcohol consumption	0.00859	0.00293
rs1802669	A	LST	0.0384	0.0041		Alcohol consumption	0.00053	0.00213
rs1837687	C	LST	0.0222	0.0039		Alcohol consumption	0.00139	0.00202
rs1860337	T	LST	-0.0253	0.0039		Alcohol consumption	0.000151	0.00195
rs1938450	A	LST	-0.0226	0.0041		Alcohol consumption	0.000318	0.00206
rs1947066	A	LST	0.0298	0.0044		Alcohol consumption	-0.00363	0.00244
rs197439	A	LST	-0.0259	0.0039		Alcohol consumption	-0.00049	0.00195
rs1999065	T	LST	0.0249	0.0037		Alcohol consumption	0.00329	0.00204
rs2049045	C	LST	-0.0083	0.0045		Alcohol consumption	-0.0137	0.00251
rs2229383	T	LST	-0.0287	0.004		Alcohol consumption	2.2e-05	0.00202
rs2299409	A	LST	-0.0089	0.0038		Alcohol consumption	-0.0104	0.00192
rs2344451	C	LST	-0.0265	0.0047		Alcohol consumption	0.00209	0.00241
rs2381761	T	LST	-0.0377	0.0063		Alcohol consumption	-0.00417	0.00296
rs2473977	A	LST	0.0195	0.0036		Alcohol consumption	-0.00165	0.00202
rs249960	A	LST	0.0298	0.005		Alcohol consumption	-0.00498	0.00251
rs2529484	C	LST	0.0221	0.0036		Alcohol consumption	0.000499	0.00204
rs262890	A	LST	-0.0344	0.0042		Alcohol consumption	-0.00299	0.00212
rs2667382	A	LST	0.0224	0.0039		Alcohol consumption	-0.0068	0.00194
rs2783992	T	LST	-0.0242	0.0038		Alcohol consumption	0.00416	0.00193
rs28601761	C	LST	-0.0019	0.0039		Alcohol consumption	-0.0116	0.00201
rs28680958	A	LST	-0.0051	0.0046		Alcohol consumption	-0.0136	0.00237
rs28712821	A	LST	-0.0087	0.004		Alcohol consumption	0.0284	0.00199
rs28929474	T	LST	-0.0066	0.0137		Alcohol consumption	-0.0477	0.00719
rs2964252	A	LST	-0.0235	0.0037		Alcohol consumption	0.0064	0.00208
rs2965216	A	LST	0.0212	0.0039		Alcohol consumption	-0.00438	0.002
rs331939	A	LST	0.0081	0.0036		Alcohol consumption	-0.0118	0.00202
rs34121753	A	LST	-0.0012	0.0039		Alcohol consumption	-0.0112	0.00199
rs34704785	T	LST	0.0022	0.0043		Alcohol consumption	-0.0114	0.00214
rs34811474	A	LST	-0.0249	0.0045		Alcohol consumption	0.00571	0.00234
rs34864022	A	LST	-0.0483	0.0078		Alcohol consumption	0.0109	0.00378
rs36079846	T	LST	-0.0239	0.0038		Alcohol consumption	0.00125	0.00192
rs364789	A	LST	0.0275	0.0044		Alcohol consumption	-0.00344	0.00227
rs3759344	A	LST	0.0452	0.0062		Alcohol consumption	0.00689	0.00318
rs3781412	A	LST	-0.0208	0.0036		Alcohol consumption	0.000783	0.00195
rs3791033	T	LST	0.0331	0.0041		Alcohol consumption	0.00252	0.00206
rs396321	T	LST	-0.0213	0.0035		Alcohol consumption	-0.00166	0.00193
rs421151	A	LST	-0.036	0.0063		Alcohol consumption	0.000894	0.00351
rs4233567	T	LST	-0.0056	0.0041		Alcohol consumption	-0.013	0.00208
rs4303732	T	LST	0.0265	0.0035		Alcohol consumption	0.00428	0.00199
rs4309187	A	LST	0.01	0.0038		Alcohol consumption	-0.0149	0.0021
rs4311996	A	LST	-0.0217	0.0039		Alcohol consumption	0.00014	0.00197
rs4416502	A	LST	0.0291	0.0048		Alcohol consumption	0.00164	0.00239
rs4460001	A	LST	-0.0193	0.0035		Alcohol consumption	0.00354	0.00198
rs4483592	T	LST	0.036	0.0052		Alcohol consumption	-0.000947	0.00263
rs4551799	A	LST	-0.0241	0.0039		Alcohol consumption	0.000513	0.00219
rs469565	T	LST	-0.0259	0.0046		Alcohol consumption	0.00122	0.00232
rs4752999	T	LST	0.0108	0.0037		Alcohol consumption	-0.0145	0.00207
rs4889530	A	LST	-0.0253	0.0039		Alcohol consumption	0.00458	0.002
rs4916723	A	LST	-0.0065	0.0035		Alcohol consumption	0.0115	0.00199
rs558134	T	LST	-0.0225	0.0036		Alcohol consumption	-0.00421	0.00195
rs55872084	T	LST	-0.001	0.0045		Alcohol consumption	0.0129	0.00228
rs55932213	A	LST	-0.0023	0.0045		Alcohol consumption	-0.0129	0.0023
rs56151256	A	LST	0.0285	0.0044		Alcohol consumption	-0.0017	0.00225
rs566017137	C	LST	-0.0656	0.0108		Alcohol consumption	0.00486	0.00527
rs57092155	T	LST	-0.0268	0.0047		Alcohol consumption	-0.00204	0.00234
rs58087899	A	LST	-0.0222	0.004		Alcohol consumption	0.00227	0.00198
rs58541850	A	LST	0.0522	0.0082		Alcohol consumption	-0.0128	0.00412
rs6010651	A	LST	0.0235	0.004		Alcohol consumption	0.00498	0.00204
rs60603116	A	LST	-0.0226	0.0039		Alcohol consumption	0.00162	0.00197
rs6073637	A	LST	-0.0225	0.0038		Alcohol consumption	0.00062	0.00193
rs6102913	T	LST	-0.0193	0.0035		Alcohol consumption	-0.000447	0.00189
rs6106989	A	LST	0.0057	0.0036		Alcohol consumption	0.0113	0.00204
rs61166637	C	LST	0.0242	0.0043		Alcohol consumption	-0.00056	0.00219
rs61813324	T	LST	0.031	0.0057		Alcohol consumption	0.00379	0.00308
rs62068672	T	LST	0.0263	0.0048		Alcohol consumption	0.00254	0.00247
rs62134209	A	LST	0.0538	0.0091		Alcohol consumption	0.00457	0.00476
rs62151809	T	LST	0.0228	0.0039		Alcohol consumption	0.0031	0.00196
rs62244886	C	LST	0.0239	0.0039		Alcohol consumption	-0.00426	0.00199
rs6457816	T	LST	-0.0414	0.007		Alcohol consumption	-0.0052	0.00395
rs6573197	T	LST	-0.0034	0.0043		Alcohol consumption	-0.0123	0.00214
rs6674314	A	LST	0.0274	0.0049		Alcohol consumption	0.00268	0.00234
rs6685030	A	LST	-0.0217	0.0035		Alcohol consumption	-0.00233	0.00195
rs6739804	T	LST	-0.0039	0.0038		Alcohol consumption	0.0129	0.00208
rs68049022	T	LST	0.0314	0.0048		Alcohol consumption	0.000416	0.00246
rs682011	T	LST	-0.0055	0.0035		Alcohol consumption	-0.011	0.00194
rs6857	T	LST	-0.0369	0.0047		Alcohol consumption	-0.00254	0.00257
rs6951574	T	LST	-0.0071	0.0039		Alcohol consumption	-0.0135	0.00205
rs7106546	T	LST	0.002	0.0041		Alcohol consumption	0.0132	0.00229
rs71658797	A	LST	0.0373	0.0058		Alcohol consumption	-0.00262	0.00301
rs72671494	T	LST	-0.0349	0.0056		Alcohol consumption	-0.00478	0.00289
rs73405293	A	LST	-0.0308	0.0054		Alcohol consumption	-0.00124	0.00272
rs73420302	C	LST	-0.03	0.0051		Alcohol consumption	-0.00399	0.0027
rs7430216	T	LST	0.025	0.0042		Alcohol consumption	-0.000216	0.00234
rs7432837	T	LST	-0.0235	0.004		Alcohol consumption	-0.00408	0.00222
rs743699	A	LST	-0.0267	0.0044		Alcohol consumption	0.00314	0.00217
rs74996610	C	LST	-0.0513	0.0093		Alcohol consumption	0.00321	0.00478
rs7579662	A	LST	0.0216	0.0039		Alcohol consumption	0.00543	0.002
rs7615206	T	LST	-0.0345	0.0035		Alcohol consumption	0.00196	0.00198
rs76267866	A	LST	-0.0297	0.0047		Alcohol consumption	-0.00188	0.00238
rs7627290	A	LST	-0.0231	0.0039		Alcohol consumption	6.94e-05	0.00197
rs76640332	A	LST	0.0112	0.0048		Alcohol consumption	-0.0219	0.0025
rs78140587	A	LST	0.0615	0.0099		Alcohol consumption	0.00795	0.00508
rs7821826	T	LST	0.0207	0.0035		Alcohol consumption	0.00412	0.00195
rs78234152	A	LST	-0.0027	0.0063		Alcohol consumption	0.0275	0.00306
rs78394231	T	LST	-0.0381	0.0065		Alcohol consumption	-5.66e-05	0.00322
rs7875078	A	LST	0.0204	0.0035		Alcohol consumption	0.00183	0.00196
rs79616692	C	LST	-0.0116	0.0062		Alcohol consumption	0.019	0.00315
rs7969719	T	LST	0.0271	0.0037		Alcohol consumption	0.00466	0.00209
rs7991062	C	LST	-0.0335	0.0041		Alcohol consumption	-0.00784	0.00206
rs838145	A	LST	-0.0021	0.0035		Alcohol consumption	-0.0161	0.00198
rs841020	T	LST	0.0269	0.0044		Alcohol consumption	-0.000901	0.00241
rs9278004	A	LST	0.0394	0.0057		Alcohol consumption	0.00716	0.00291
rs9411437	T	LST	0.0332	0.0057		Alcohol consumption	-0.000792	0.00273
rs9513416	A	LST	0.0281	0.0048		Alcohol consumption	-0.000348	0.00264
rs9821299	A	LST	0.0285	0.0048		Alcohol consumption	4.48e-05	0.00251
rs9867121	A	LST	-0.0317	0.005		Alcohol consumption	-0.00434	0.00254
rs10002111	A	LST	0.0166	0.0042		Body mass index	0.0021	0.0125
rs10005883	T	LST	0.0125	0.0037		Body mass index	0.0018	0.0113
rs10009336	T	LST	-0.0062	0.0047		Body mass index	0.0022	-0.0127
rs1000940	A	LST	-0.0047	0.0038		Body mass index	0.0018	-0.0152
rs10033843	A	LST	0.0225	0.0044		Body mass index	0.0021	0.014
rs1003879	A	LST	0.0036	0.0042		Body mass index	0.0018	0.0111
rs10041724	T	LST	0.0249	0.0044		Body mass index	0.0021	0.0064
rs1009188	T	LST	0.0058	0.0039		Body mass index	0.0019	0.0124
rs10092723	A	LST	-0.0048	0.004		Body mass index	0.002	-0.0133
rs10099330	A	LST	-0.0151	0.0035		Body mass index	0.0017	-0.0119
rs10118866	T	LST	0.009	0.0042		Body mass index	0.002	0.0113
rs10118878	A	LST	0.0005	0.0035		Body mass index	0.0017	0.0099
rs10132280	A	LST	0.0003	0.0038		Body mass index	0.0018	-0.0214
rs10169594	T	LST	-0.0173	0.0036		Body mass index	0.0018	-0.012
rs10182181	A	LST	-0.0039	0.0035		Body mass index	0.0016	-0.0327
rs10189857	A	LST	-0.0274	0.0035		Body mass index	0.0017	-0.0071
rs10192119	T	LST	-0.0044	0.0047		Body mass index	0.0021	-0.0151
rs10197031	T	LST	-0.0091	0.0038		Body mass index	0.0019	-0.0161
rs10222987	A	LST	-0.0209	0.0036		Body mass index	0.0018	-0.0046
rs10236427	T	LST	0.0065	0.0044		Body mass index	0.0021	0.0123
rs10253861	A	LST	-0.0198	0.0035		Body mass index	0.0017	-0.0044
rs10263780	A	LST	-0.0067	0.0054		Body mass index	0.0026	-0.0159
rs1030015	T	LST	0.0108	0.0035		Body mass index	0.0017	0.0109
rs1032179	A	LST	0.001	0.0042		Body mass index	0.002	-0.0138
rs1035010	T	LST	0.0027	0.004		Body mass index	0.002	0.0139
rs1038088	T	LST	0.0027	0.0035		Body mass index	0.0016	-0.0115
rs10400776	A	LST	-0.0259	0.0044		Body mass index	0.0022	0.0013
rs10420551	A	LST	0.007	0.0038		Body mass index	0.0019	0.0112
rs1042124	A	LST	0.0057	0.0044		Body mass index	0.0022	0.0138
rs1045411	T	LST	-0.0082	0.0039		Body mass index	0.0019	-0.0139
rs10460960	A	LST	0.0098	0.0055		Body mass index	0.0025	0.0216
rs10469911	T	LST	0.0204	0.0037		Body mass index	0.0018	0.0077
rs1048637	T	LST	-0.0034	0.0035		Body mass index	0.0017	-0.0094
rs10496731	T	LST	0.0094	0.0037		Body mass index	0.0017	0.0099
rs10497870	A	LST	0.0033	0.0036		Body mass index	0.0016	0.0121
rs10498767	C	LST	-0.0099	0.0035		Body mass index	0.0017	-0.0138
rs10506971	A	LST	-0.0133	0.0035		Body mass index	0.0017	-0.0142
rs10510419	T	LST	-0.0108	0.0049		Body mass index	0.0023	-0.0168
rs10668	T	LST	-0.0046	0.0035		Body mass index	0.0017	-0.0117
rs10732706	T	LST	0.0211	0.0037		Body mass index	0.0018	-0.0008
rs10733051	A	LST	0.003	0.0035		Body mass index	0.0016	0.0093
rs10733682	A	LST	-0.0027	0.0035		Body mass index	0.0016	0.0148
rs10742752	T	LST	0.0043	0.0036		Body mass index	0.0017	-0.0123
rs10744146	A	LST	-0.0028	0.0035		Body mass index	0.0017	-0.0113
rs10747472	C	LST	-0.0075	0.0037		Body mass index	0.0018	0.0153
rs10757259	A	LST	0.0006	0.0041		Body mass index	0.002	-0.0113
rs10757831	T	LST	-0.0037	0.0044		Body mass index	0.0022	0.0121
rs1075901	T	LST	0.0016	0.0035		Body mass index	0.0016	-0.0118
rs10761785	T	LST	-0.0113	0.004		Body mass index	0.0016	-0.0133
rs10763587	T	LST	0.0054	0.0038		Body mass index	0.0019	0.0111
rs10765775	A	LST	-0.0223	0.0039		Body mass index	0.002	-0.0022
rs10772055	C	LST	-0.0078	0.0053		Body mass index	0.0023	-0.0147
rs10772643	T	LST	-0.0385	0.0062		Body mass index	0.0031	-0.0099
rs10779751	A	LST	0.0072	0.0039		Body mass index	0.0018	0.0131
rs10788494	C	LST	0.0076	0.0035		Body mass index	0.0017	0.0132
rs10790809	A	LST	-0.0096	0.0039		Body mass index	0.0019	-0.0113
rs10797987	T	LST	-0.0141	0.0038		Body mass index	0.0019	-0.0117
rs10817191	C	LST	0.0024	0.0035		Body mass index	0.0017	0.0099
rs10818099	A	LST	-0.0096	0.0035		Body mass index	0.0017	-0.0104
rs10818810	A	LST	0.0103	0.0036		Body mass index	0.0017	0.0131
rs10829164	T	LST	-0.0026	0.005		Body mass index	0.0024	0.0151
rs10838202	C	LST	-0.0016	0.0035		Body mass index	0.0017	0.0113
rs10840606	A	LST	0.0073	0.0047		Body mass index	0.0023	-0.0146
rs10842240	C	LST	0.0106	0.0054		Body mass index	0.0025	0.0195
rs10858334	C	LST	-0.0053	0.0051		Body mass index	0.0025	-0.0148
rs10864728	A	LST	0.0129	0.0039		Body mass index	0.0019	0.011
rs10886017	A	LST	0.0152	0.0041		Body mass index	0.0019	0.0146
rs10889193	A	LST	0.0243	0.0039		Body mass index	0.0017	0.0046
rs10892873	C	LST	0.0009	0.0036		Body mass index	0.0018	0.0118
rs10913118	A	LST	0.0013	0.0037		Body mass index	0.0017	-0.0097
rs10915840	A	LST	-0.0058	0.0039		Body mass index	0.0019	-0.0108
rs10920678	A	LST	0.0049	0.0035		Body mass index	0.0016	0.0149
rs10923724	T	LST	0.0028	0.0035		Body mass index	0.0016	-0.0126
rs10929925	A	LST	-0.003	0.0035		Body mass index	0.0016	-0.0142
rs10930502	A	LST	0.0097	0.0038		Body mass index	0.0018	0.0128
rs10933952	A	LST	0.0005	0.0035		Body mass index	0.0017	-0.0107
rs10935143	A	LST	-0.0104	0.0035		Body mass index	0.0017	-0.0099
rs10938397	A	LST	-0.0101	0.0035		Body mass index	0.0016	-0.0322
rs10942474	A	LST	0.0037	0.0039		Body mass index	0.0019	0.0111
rs10965780	C	LST	0.0101	0.0036		Body mass index	0.0017	-0.0107
rs10968114	A	LST	0.002	0.0035		Body mass index	0.0017	0.0113
rs10971721	T	LST	0.0083	0.0056		Body mass index	0.0028	-0.0201
rs10984756	C	LST	-0.0061	0.0058		Body mass index	0.0028	-0.0176
rs10990303	T	LST	-0.0039	0.0042		Body mass index	0.002	-0.0112
rs10992867	A	LST	0.0102	0.004		Body mass index	0.0019	0.0162
rs11001259	A	LST	-0.0151	0.0049		Body mass index	0.0024	-0.0138
rs11001963	T	LST	0.0078	0.0035		Body mass index	0.0017	0.0112
rs11023948	T	LST	0.0049	0.0043		Body mass index	0.002	-0.0121
rs11044430	A	LST	0.0062	0.0051		Body mass index	0.0023	0.0161
rs11056875	T	LST	0.008	0.0049		Body mass index	0.0024	0.0136
rs11066188	A	LST	-0.0024	0.0035		Body mass index	0.0016	-0.0114
rs11066871	T	LST	0	0.0069		Body mass index	0.0034	-0.0224
rs11075489	T	LST	-0.0132	0.0035		Body mass index	0.0017	-0.0116
rs11078883	C	LST	-0.0027	0.0036		Body mass index	0.0018	-0.0126
rs11083167	A	LST	0.0005	0.0039		Body mass index	0.0019	-0.0109
rs11084553	A	LST	0.0042	0.0048		Body mass index	0.0024	0.0195
rs11105839	A	LST	-0.0085	0.0037		Body mass index	0.0017	-0.0113
rs11109097	T	LST	-0.0016	0.0038		Body mass index	0.0018	-0.0103
rs11115176	T	LST	0.0037	0.0041		Body mass index	0.0019	0.0131
rs11118308	A	LST	0.0034	0.0035		Body mass index	0.0016	0.0098
rs11121210	T	LST	0.0086	0.0036		Body mass index	0.0017	-0.0111
rs111290442	A	LST	-0.0255	0.0105		Body mass index	0.0053	-0.0328
rs11130274	A	LST	-0.0399	0.0057		Body mass index	0.0028	0.0118
rs11150911	A	LST	-0.0017	0.0039		Body mass index	0.0018	0.0118
rs111673558	A	LST	-0.0186	0.013		Body mass index	0.0063	-0.0368
rs11170468	A	LST	-0.001	0.0041		Body mass index	0.0019	0.013
rs11181001	A	LST	-0.0045	0.0035		Body mass index	0.0016	0.0136
rs11184939	T	LST	0.0218	0.0038		Body mass index	0.0019	0.0064
rs1119950	A	LST	-0.0031	0.004		Body mass index	0.0019	-0.0113
rs11208660	T	LST	-0.0029	0.0063		Body mass index	0.0029	0.0196
rs11218510	A	LST	-0.0061	0.0039		Body mass index	0.002	-0.014
rs11246136	A	LST	0.0034	0.0059		Body mass index	0.003	-0.0167
rs11246991	T	LST	0.0111	0.0052		Body mass index	0.0026	0.0145
rs11251352	A	LST	-0.0015	0.0035		Body mass index	0.0017	-0.0096
rs112566467	T	LST	0.0119	0.0047		Body mass index	0.0024	0.0184
rs1126930	C	LST	0.0159	0.0103		Body mass index	0.0053	0.0341
rs113397893	A	LST	-0.0197	0.0072		Body mass index	0.0036	-0.0222
rs114593013	A	LST	0.0383	0.0082		Body mass index	0.0042	0.0333
rs114792668	A	LST	0.0137	0.0133		Body mass index	0.0067	0.037
rs11525873	T	LST	0.0021	0.0065		Body mass index	0.0032	0.0232
rs11538	A	LST	-0.0012	0.0046		Body mass index	0.0023	-0.0138
rs11577094	T	LST	-0.0033	0.0062		Body mass index	0.003	0.0186
rs11587591	A	LST	0.0219	0.0039		Body mass index	0.0019	-0.004
rs1159692	A	LST	0.0022	0.0035		Body mass index	0.0017	0.0135
rs1159974	T	LST	-0.0019	0.0035		Body mass index	0.0017	-0.011
rs11608710	T	LST	-0.0137	0.008		Body mass index	0.0041	-0.0247
rs11611246	T	LST	0.0045	0.0043		Body mass index	0.002	0.0223
rs11614340	T	LST	0.0043	0.0038		Body mass index	0.0018	-0.0117
rs11624311	A	LST	-0.0067	0.0042		Body mass index	0.0021	-0.0121
rs11629783	C	LST	0.015	0.0041		Body mass index	0.002	0.0143
rs11633626	A	LST	-0.0069	0.0036		Body mass index	0.0018	-0.0157
rs11635675	T	LST	0.0105	0.0037		Body mass index	0.0018	0.0123
rs11636611	T	LST	0.0132	0.0035		Body mass index	0.0017	0.0104
rs11638950	A	LST	0.0043	0.0036		Body mass index	0.0017	0.0107
rs11649864	A	LST	-0.0007	0.0062		Body mass index	0.003	0.0192
rs11655587	T	LST	-0.0129	0.004		Body mass index	0.002	-0.021
rs11658335	T	LST	-0.0013	0.0036		Body mass index	0.0017	-0.0109
rs11681570	T	LST	0.0075	0.0037		Body mass index	0.0018	0.0115
rs116819500	T	LST	0.0396	0.0204		Body mass index	0.0101	0.0573
rs11692326	T	LST	-0.0046	0.0041		Body mass index	0.0019	0.0147
rs117176448	C	LST	-0.0119	0.0065		Body mass index	0.0033	-0.0213
rs11721181	T	LST	0.0004	0.0035		Body mass index	0.0017	0.0098
rs11721261	T	LST	-0.0134	0.0039		Body mass index	0.0019	-0.0135
rs11724872	T	LST	-0.0052	0.0035		Body mass index	0.0016	-0.0095
rs11739877	T	LST	0.0017	0.0036		Body mass index	0.0018	0.0116
rs11754747	T	LST	0.0044	0.004		Body mass index	0.0019	0.0123
rs11773362	T	LST	0.0013	0.0037		Body mass index	0.0018	-0.0105
rs11778934	C	LST	-0.0139	0.0039		Body mass index	0.0019	0.0109
rs11781222	T	LST	0.0016	0.0051		Body mass index	0.0024	0.0167
rs11782074	T	LST	0.0133	0.0036		Body mass index	0.0018	0.0124
rs11784406	T	LST	-0.0149	0.0039		Body mass index	0.002	-0.0111
rs11790280	T	LST	-0.0111	0.0036		Body mass index	0.0017	-0.0102
rs118081010	T	LST	0.0258	0.0158		Body mass index	0.0075	0.0518
rs118182061	A	LST	-0.0152	0.0125		Body mass index	0.0063	0.0373
rs11855853	T	LST	-0.025	0.004		Body mass index	0.002	-0.0161
rs11866815	T	LST	-0.0152	0.004		Body mass index	0.0019	-0.0153
rs1187352	T	LST	0.0055	0.0037		Body mass index	0.0018	-0.012
rs1188887	T	LST	0.0258	0.0041		Body mass index	0.002	-0.0016
rs11902450	T	LST	0.0144	0.0057		Body mass index	0.0027	0.0167
rs11915371	A	LST	-0.0251	0.0043		Body mass index	0.0021	-0.0154
rs11923305	A	LST	0.0079	0.0041		Body mass index	0.002	0.0118
rs11971098	A	LST	-0.0036	0.0062		Body mass index	0.003	-0.0196
rs11972285	A	LST	0.0384	0.0056		Body mass index	0.0022	0.0174
rs1199334	A	LST	0.0027	0.0045		Body mass index	0.0021	0.0145
rs11998678	T	LST	-0.0115	0.0035		Body mass index	0.0555	0.0105
rs12022461	A	LST	-0.012	0.0046		Body mass index	0.0022	-0.0167
rs12031634	A	LST	-0.0161	0.0042		Body mass index	0.0021	-0.0122
rs12072739	A	LST	-0.0266	0.0046		Body mass index	0.0023	-0.0169
rs12086884	A	LST	0.0165	0.0041		Body mass index	0.002	0.0108
rs12098284	T	LST	0.0144	0.0053		Body mass index	0.0026	0.0184
rs12140153	T	LST	-0.0179	0.0067		Body mass index	0.0034	-0.0353
rs12147845	T	LST	0.0123	0.0055		Body mass index	0.0027	0.0187
rs12150665	T	LST	0.0087	0.0035		Body mass index	0.0016	0.0168
rs12188899	A	LST	-0.0274	0.0048		Body mass index	0.0023	-0.0068
rs12189178	T	LST	-0.0162	0.0098		Body mass index	0.0046	0.0348
rs12193797	A	LST	-0.0122	0.0057		Body mass index	0.0028	0.0168
rs12206846	A	LST	0.0199	0.0036		Body mass index	0.0017	0.0001
rs12209887	A	LST	0.0055	0.0035		Body mass index	0.0017	0.0114
rs12210292	T	LST	0.009	0.004		Body mass index	0.002	0.0117
rs12214364	T	LST	-0.0197	0.0036		Body mass index	0.0018	-0.0025
rs12238336	T	LST	-0.0077	0.0036		Body mass index	0.0017	-0.0121
rs12259464	A	LST	0.0101	0.0035		Body mass index	0.0017	0.0109
rs1227932	A	LST	0.0062	0.0036		Body mass index	0.0018	0.0097
rs12282785	A	LST	-0.0219	0.0047		Body mass index	0.0023	-0.0157
rs12286929	A	LST	-0.0094	0.0035		Body mass index	0.0016	-0.0177
rs1229984	T	LST	-0.0158	0.0123		Body mass index	0.0052	-0.0305
rs12316047	A	LST	-0.0095	0.0041		Body mass index	0.002	-0.0174
rs12364470	T	LST	-0.0055	0.0047		Body mass index	0.0022	-0.0187
rs12369179	T	LST	-0.0038	0.0061		Body mass index	0.0031	-0.034
rs12380880	T	LST	0.0029	0.0042		Body mass index	0.002	-0.0114
rs12413409	A	LST	0.0249	0.0064		Body mass index	0.0029	0.0267
rs12421848	A	LST	-0.0059	0.0039		Body mass index	0.0019	-0.0141
rs12429545	A	LST	-0.0032	0.0052		Body mass index	0.0024	0.0313
rs12439798	T	LST	-0.0018	0.0035		Body mass index	0.0017	0.0127
rs12446632	A	LST	0.0067	0.005		Body mass index	0.0024	-0.0353
rs12448257	A	LST	0.0025	0.0043		Body mass index	0.002	0.0161
rs12449219	C	LST	-0.0089	0.0052		Body mass index	0.0026	-0.0164
rs12454712	T	LST	0.0026	0.0037		Body mass index	0.0018	-0.0136
rs12462975	A	LST	0.0083	0.0037		Body mass index	0.0018	0.0193
rs12463321	A	LST	-0.0317	0.0055		Body mass index	0.0027	-0.007
rs12468863	T	LST	-0.0115	0.0035		Body mass index	0.0016	-0.0148
rs12488237	T	LST	0.0151	0.0075		Body mass index	0.0036	-0.0225
rs12490065	A	LST	-0.0065	0.0044		Body mass index	0.0022	-0.0126
rs1249156	T	LST	-0.0057	0.0038		Body mass index	0.0019	-0.0102
rs12509234	T	LST	-0.0093	0.0038		Body mass index	0.0019	-0.0116
rs12530737	T	LST	0.0067	0.004		Body mass index	0.0019	0.0137
rs12546331	T	LST	0.0112	0.0035		Body mass index	0.0017	0.0108
rs12566985	A	LST	0.0116	0.0035		Body mass index	0.0016	-0.0194
rs12594043	C	LST	0.0051	0.0035		Body mass index	0.0017	0.0102
rs12595158	T	LST	-0.0185	0.0123		Body mass index	0.0052	-0.0382
rs12595749	A	LST	0.0057	0.0035		Body mass index	0.0017	0.0131
rs12602912	T	LST	0.0185	0.0044		Body mass index	0.002	0.0166
rs12615199	A	LST	0.0107	0.0044		Body mass index	0.0021	0.012
rs12617870	T	LST	0.0263	0.0035		Body mass index	0.0017	0.0061
rs12628051	T	LST	-0.0048	0.0037		Body mass index	0.0018	0.0161
rs12628891	T	LST	0.0054	0.0038		Body mass index	0.0019	-0.0115
rs12633819	A	LST	-0.0011	0.0037		Body mass index	0.0017	-0.0095
rs12652212	A	LST	-0.0111	0.0035		Body mass index	0.0016	-0.0131
rs12675063	A	LST	-0.0015	0.0055		Body mass index	0.0025	-0.0158
rs12678836	A	LST	0.0232	0.0035		Body mass index	0.0017	0.0012
rs12680842	A	LST	0.0143	0.0038		Body mass index	0.0017	0.0142
rs12681792	A	LST	0.0126	0.0044		Body mass index	0.0021	0.015
rs12692596	T	LST	0.0119	0.0036		Body mass index	0.0017	0.012
rs12714199	T	LST	-0.0018	0.0036		Body mass index	0.0017	-0.0141
rs12765914	T	LST	0.024	0.0063		Body mass index	0.0031	0.0226
rs12776880	A	LST	0.0056	0.0038		Body mass index	0.0019	0.0109
rs1277733	T	LST	-0.0009	0.0042		Body mass index	0.002	0.012
rs12868881	A	LST	0.0009	0.0035		Body mass index	0.0017	0.0138
rs12885454	A	LST	-0.0063	0.0036		Body mass index	0.0017	-0.018
rs12889085	A	LST	-0.0059	0.0038		Body mass index	0.0019	-0.0132
rs12898464	T	LST	0.0066	0.006		Body mass index	0.003	-0.0169
rs12910558	T	LST	0.0078	0.004		Body mass index	0.002	0.0108
rs12914623	C	LST	-0.0129	0.004		Body mass index	0.0019	-0.0159
rs12922346	C	LST	-0.0005	0.004		Body mass index	0.002	0.0133
rs12933086	A	LST	-0.0109	0.0039		Body mass index	0.0019	-0.0106
rs12962050	A	LST	-0.0234	0.0036		Body mass index	0.0018	-0.0001
rs1296328	A	LST	0.0077	0.0035		Body mass index	0.0017	0.0166
rs12981256	A	LST	0.0063	0.0035		Body mass index	0.0017	0.0151
rs12994080	A	LST	0.0163	0.0036		Body mass index	0.0018	0.0098
rs13012916	T	LST	0.0067	0.0036		Body mass index	0.0018	0.01
rs13017586	A	LST	-0.0401	0.0054		Body mass index	0.0027	-0.0142
rs13021737	A	LST	-0.0198	0.0046		Body mass index	0.0021	-0.0578
rs13033310	A	LST	0.0109	0.0044		Body mass index	0.0022	0.0146
rs13047416	C	LST	0.001	0.0036		Body mass index	0.0018	0.0152
rs13053342	A	LST	0.0055	0.0036		Body mass index	0.0018	0.0125
rs13078509	T	LST	0.0189	0.0115		Body mass index	0.0057	0.0345
rs13097401	T	LST	-0.0113	0.0039		Body mass index	0.0019	-0.0145
rs13107325	T	LST	0.0404	0.0067		Body mass index	0.0032	0.0468
rs13110266	A	LST	-0.0079	0.0035		Body mass index	0.0016	-0.0124
rs13163306	A	LST	-0.0054	0.0035		Body mass index	0.0017	-0.0104
rs1316369	A	LST	0.0043	0.0037		Body mass index	0.0018	0.0104
rs13168288	A	LST	0.0109	0.0041		Body mass index	0.002	0.0119
rs13168806	A	LST	0.0225	0.004		Body mass index	0.002	0.004
rs13174863	A	LST	-0.0021	0.0049		Body mass index	0.0023	-0.0197
rs1318241	T	LST	-0.0022	0.0048		Body mass index	0.0022	-0.0123
rs13182474	C	LST	-0.008	0.0037		Body mass index	0.0018	-0.0149
rs13188731	A	LST	0.0218	0.004		Body mass index	0.002	-0.0046
rs13191362	A	LST	0.0019	0.0053		Body mass index	0.0025	0.0235
rs13227433	T	LST	-0.0072	0.004		Body mass index	0.002	-0.0161
rs13235840	A	LST	-0.0313	0.005		Body mass index	0.0025	-0.0015
rs1324110	C	LST	-0.0112	0.0035		Body mass index	0.0016	-0.0097
rs13245051	A	LST	0.0057	0.0035		Body mass index	0.0017	0.015
rs13263601	A	LST	0.0002	0.0037		Body mass index	0.0018	-0.0145
rs13291723	A	LST	-0.0002	0.0039		Body mass index	0.0019	0.0113
rs13298187	C	LST	-0.004	0.0035		Body mass index	0.0017	-0.0102
rs13417156	T	LST	0.0039	0.0035		Body mass index	0.0017	-0.0135
rs13432055	T	LST	-0.0026	0.0039		Body mass index	0.0018	-0.0117
rs1343604	A	LST	-0.0033	0.0045		Body mass index	0.0022	-0.013
rs1346841	A	LST	0.0006	0.0036		Body mass index	0.0017	-0.0126
rs1355459	A	LST	-0.0025	0.0037		Body mass index	0.0018	0.0112
rs1356506	T	LST	0.0089	0.0036		Body mass index	0.0018	0.0137
rs1358005	A	LST	0.0001	0.005		Body mass index	0.0024	0.0136
rs1358980	T	LST	-0.0055	0.0035		Body mass index	0.0017	-0.0129
rs1362910	A	LST	0.0253	0.0035		Body mass index	0.0017	0.0131
rs1363695	T	LST	-0.0068	0.0042		Body mass index	0.002	-0.0125
rs1365466	T	LST	0.0011	0.004		Body mass index	0.0018	-0.012
rs1375561	T	LST	0.0232	0.0037		Body mass index	0.0017	0.0179
rs1383592	A	LST	0.0039	0.0043		Body mass index	0.0021	0.0122
rs1391954	T	LST	0.0245	0.004		Body mass index	0.0017	0.0051
rs1394879	C	LST	0.0058	0.0035		Body mass index	0.0017	0.011
rs1400759	A	LST	0.0019	0.0037		Body mass index	0.0018	-0.0101
rs1402025	T	LST	-0.0029	0.0041		Body mass index	0.002	-0.0117
rs140502640	T	LST	0.057	0.0089		Body mass index	0.0045	0.0128
rs140733155	A	LST	-0.0108	0.0184		Body mass index	0.0094	-0.0559
rs1409818	T	LST	-0.0078	0.0058		Body mass index	0.0028	0.0195
rs1411431	A	LST	0.0066	0.0053		Body mass index	0.0026	0.0229
rs1412235	C	LST	0.0068	0.0037		Body mass index	0.0017	0.0237
rs1417665	T	LST	0.0116	0.0044		Body mass index	0.0022	0.0186
rs1436344	C	LST	0.005	0.0035		Body mass index	0.0017	0.0147
rs1437842	A	LST	-0.0089	0.0035		Body mass index	0.0017	-0.0106
rs1441264	A	LST	-0.0017	0.0036		Body mass index	0.0017	0.0174
rs1452075	T	LST	0.0125	0.0039		Body mass index	0.0018	0.0128
rs1477023	A	LST	-0.0061	0.0041		Body mass index	0.002	-0.0111
rs1477890	A	LST	-0.0103	0.0035		Body mass index	0.0017	-0.0128
rs148108087	A	LST	-0.0088	0.0088		Body mass index	0.0045	-0.0302
rs1483796	A	LST	-0.0199	0.0036		Body mass index	0.0017	-0.0063
rs148636479	A	LST	-0.0151	0.0123		Body mass index	0.0062	0.0386
rs1492767	T	LST	0.0076	0.0035		Body mass index	0.0016	0.0095
rs1501673	A	LST	0.0083	0.0051		Body mass index	0.0025	0.0289
rs1522569	T	LST	0.0066	0.0045		Body mass index	0.0022	0.0141
rs1523768	A	LST	-0.0056	0.0037		Body mass index	0.0017	-0.0126
rs1541777	A	LST	-0.0034	0.0035		Body mass index	0.0016	-0.0119
rs1544434	A	LST	-0.0028	0.0036		Body mass index	0.0017	-0.012
rs1546924	T	LST	0.0162	0.0035		Body mass index	0.0016	0.0139
rs1554194	C	LST	-0.0002	0.0035		Body mass index	0.0017	0.0105
rs1557765	T	LST	-0.0011	0.0036		Body mass index	0.0017	-0.0122
rs1559677	A	LST	-0.0049	0.0035		Body mass index	0.0016	-0.0115
rs1582931	A	LST	0.0102	0.0035		Body mass index	0.0017	-0.0126
rs159032	T	LST	0.0036	0.0041		Body mass index	0.002	0.0124
rs1624064	T	LST	0.0028	0.0035		Body mass index	0.0017	0.0105
rs1634350	A	LST	0.0057	0.0035		Body mass index	0.0017	0.0114
rs1658820	T	LST	0.0034	0.0041		Body mass index	0.002	0.0132
rs16825005	A	LST	0.011	0.0038		Body mass index	0.0018	0.0124
rs16849710	A	LST	0.0044	0.0035		Body mass index	0.0017	0.0109
rs16851483	T	LST	0.0213	0.007		Body mass index	0.0034	0.0352
rs16896229	T	LST	0.03	0.0051		Body mass index	0.0024	0.0106
rs16903232	T	LST	0.0087	0.006		Body mass index	0.0027	0.0161
rs16906845	A	LST	0.0076	0.0076		Body mass index	0.0036	-0.0244
rs16907751	T	LST	-0.0019	0.0062		Body mass index	0.0029	-0.0194
rs16940823	A	LST	-0.0073	0.0045		Body mass index	0.0022	-0.0157
rs16952482	T	LST	0.0084	0.0059		Body mass index	0.0027	-0.0151
rs16989232	A	LST	0.0008	0.0036		Body mass index	0.0017	0.0115
rs17019336	A	LST	0.0038	0.0041		Body mass index	0.0019	-0.0128
rs17024393	T	LST	-0.0207	0.0107		Body mass index	0.0049	-0.0644
rs17025214	T	LST	-0.0221	0.0038		Body mass index	0.0018	-0.0131
rs17066856	T	LST	0.0034	0.006		Body mass index	0.0027	0.035
rs1707322	A	LST	-0.0104	0.0038		Body mass index	0.0018	-0.0136
rs17096510	A	LST	-0.0006	0.0051		Body mass index	0.0025	0.0141
rs17105272	T	LST	0.0052	0.0037		Body mass index	0.0018	0.0117
rs17193211	T	LST	-0.0024	0.007		Body mass index	0.0035	-0.0209
rs17201143	T	LST	-0.0004	0.0037		Body mass index	0.0018	-0.0112
rs17207196	T	LST	-0.0129	0.0036		Body mass index	0.0017	-0.022
rs1721447	T	LST	-0.0091	0.0035		Body mass index	0.0017	-0.01
rs17327461	T	LST	0.0061	0.0035		Body mass index	0.0016	0.0122
rs1736523	C	LST	0.0216	0.0039		Body mass index	0.0019	0.0002
rs17395416	T	LST	-0.0041	0.0046		Body mass index	0.0023	-0.0147
rs17405819	T	LST	-0.0099	0.0038		Body mass index	0.0018	0.0211
rs17425707	T	LST	-0.0139	0.0057		Body mass index	0.0028	-0.0173
rs1750307	A	LST	0.0029	0.0036		Body mass index	0.0018	0.0129
rs17522122	T	LST	0.0166	0.0035		Body mass index	0.0017	0.0167
rs17621391	T	LST	0.0243	0.0041		Body mass index	0.002	0.0083
rs17636031	T	LST	-0.0036	0.0039		Body mass index	0.0018	-0.0154
rs17681451	A	LST	-0.0243	0.0064		Body mass index	0.0031	-0.0225
rs17681708	T	LST	-0.0098	0.0037		Body mass index	0.0018	-0.0105
rs17695092	T	LST	-0.0108	0.0038		Body mass index	0.0018	0.0114
rs17720922	T	LST	-0.0109	0.0044		Body mass index	0.0022	0.0128
rs17724992	A	LST	0.0035	0.004		Body mass index	0.0018	0.0172
rs17757975	T	LST	0.0033	0.0049		Body mass index	0.0024	0.0155
rs17773370	A	LST	-0.0025	0.0077		Body mass index	0.0039	0.0243
rs17801257	A	LST	-0.0292	0.0053		Body mass index	0.0026	-0.0011
rs17806224	A	LST	-0.0186	0.0045		Body mass index	0.0022	-0.026
rs1790376	C	LST	-0.0049	0.0035		Body mass index	0.0017	-0.013
rs1805207	T	LST	-0.0027	0.0036		Body mass index	0.0018	0.0113
rs1808629	A	LST	-0.0157	0.0041		Body mass index	0.002	-0.0202
rs1819844	A	LST	0.004	0.0046		Body mass index	0.0021	0.0142
rs1837687	C	LST	0.0222	0.0039		Body mass index	0.0019	0.0023
rs1852006	A	LST	-0.008	0.0036		Body mass index	0.0018	-0.0153
rs186017271	A	LST	0.0357	0.0159		Body mass index	0.0081	0.0459
rs1860337	T	LST	-0.0253	0.0039		Body mass index	0.0019	-0.0011
rs1871329	A	LST	-0.0026	0.0041		Body mass index	0.002	-0.0131
rs1874129	T	LST	-0.0096	0.0052		Body mass index	0.0025	-0.0137
rs1883776	A	LST	0.0125	0.006		Body mass index	0.003	0.0167
rs1884389	T	LST	-0.003	0.0035		Body mass index	0.0017	-0.0108
rs1884897	A	LST	-0.0046	0.0036		Body mass index	0.0017	-0.0184
rs1890966	A	LST	-0.0029	0.0041		Body mass index	0.002	0.0113
rs1891215	T	LST	-0.0007	0.0035		Body mass index	0.0017	-0.0111
rs1896124	A	LST	0.0047	0.0036		Body mass index	0.0018	0.0101
rs1899689	T	LST	-0.0072	0.0036		Body mass index	0.0017	0.012
rs1903579	C	LST	0.0011	0.0035		Body mass index	0.0017	0.0108
rs1927790	T	LST	-0.0146	0.0035		Body mass index	0.0016	-0.014
rs1928295	T	LST	0.0111	0.0035		Body mass index	0.0016	0.0134
rs1938450	A	LST	-0.0226	0.0041		Body mass index	0.002	-0.01
rs1941213	A	LST	0.0119	0.0039		Body mass index	0.0019	0.0108
rs1941697	A	LST	0.0046	0.0035		Body mass index	0.0017	0.0122
rs1947066	A	LST	0.0298	0.0044		Body mass index	0.0021	-0.0014
rs1951455	T	LST	-0.0033	0.0039		Body mass index	0.0019	-0.0148
rs1958898	C	LST	-0.0071	0.0043		Body mass index	0.0021	-0.0146
rs1960782	A	LST	-0.01	0.0065		Body mass index	0.0032	-0.0183
rs1967772	A	LST	-0.0101	0.0039		Body mass index	0.0019	-0.0173
rs1982441	T	LST	0.0055	0.0052		Body mass index	0.0025	0.017
rs198448	T	LST	-0.0024	0.0035		Body mass index	0.0017	-0.01
rs1987960	T	LST	-0.0377	0.0093		Body mass index	0.0047	-0.0293
rs1990573	A	LST	-0.0101	0.0038		Body mass index	0.0018	-0.0129
rs1993414	T	LST	0.0151	0.0072		Body mass index	0.0034	0.0189
rs2007518	A	LST	-0.0112	0.0035		Body mass index	0.0017	-0.013
rs2009416	T	LST	-0.0016	0.0036		Body mass index	0.0018	-0.0119
rs2010281	A	LST	-0.0002	0.0036		Body mass index	0.0017	-0.0155
rs2012502	A	LST	0.001	0.0036		Body mass index	0.0017	0.0119
rs2012927	A	LST	0.0035	0.0037		Body mass index	0.0017	0.0144
rs2023885	A	LST	0.0046	0.0059		Body mass index	0.0029	0.0259
rs2029085	A	LST	-0.0069	0.0056		Body mass index	0.0027	-0.0154
rs2035831	C	LST	-0.0116	0.0037		Body mass index	0.0018	-0.0102
rs2044469	A	LST	-0.0159	0.0037		Body mass index	0.0018	-0.0133
rs2051559	T	LST	-0.0289	0.0051		Body mass index	0.0025	-0.0167
rs2053682	A	LST	0.0066	0.0038		Body mass index	0.0018	0.017
rs2054117	T	LST	-0.0031	0.0035		Body mass index	0.0017	-0.0098
rs2058527	T	LST	-0.0004	0.0039		Body mass index	0.0019	-0.0115
rs2064044	A	LST	0.006	0.0044		Body mass index	0.0021	-0.0123
rs2065418	T	LST	0.0047	0.0036		Body mass index	0.0018	0.0139
rs2072597	A	LST	-0.0032	0.0042		Body mass index	0.0021	-0.0125
rs2074686	A	LST	0.0085	0.0035		Body mass index	0.0017	-0.0111
rs2081493	C	LST	0.007	0.0038		Body mass index	0.0018	0.0112
rs2108635	A	LST	-0.0183	0.0041		Body mass index	0.002	-0.0122
rs2111877	T	LST	-0.0158	0.0049		Body mass index	0.0024	-0.0135
rs2112347	T	LST	0.007	0.0036		Body mass index	0.0017	0.0276
rs2119753	A	LST	0.0018	0.0036		Body mass index	0.0017	0.01
rs2120442	A	LST	0.0165	0.004		Body mass index	0.0019	0.0117
rs2124499	C	LST	-0.0048	0.0036		Body mass index	0.0017	-0.0115
rs2134858	T	LST	-0.0042	0.0035		Body mass index	0.0017	-0.0117
rs2143624	A	LST	-0.0013	0.0036		Body mass index	0.0017	0.0094
rs2155645	T	LST	0.0006	0.004		Body mass index	0.0019	-0.0114
rs215669	A	LST	-0.0048	0.0036		Body mass index	0.0017	-0.0149
rs2166171	T	LST	-0.0113	0.0036		Body mass index	0.0018	-0.0103
rs2170382	T	LST	0.0154	0.0055		Body mass index	0.0027	0.0177
rs217433	T	LST	-0.0023	0.0044		Body mass index	0.0021	-0.0115
rs217669	T	LST	-0.0185	0.0043		Body mass index	0.0021	-0.0172
rs2178899	A	LST	0.0111	0.006		Body mass index	0.0025	0.0243
rs2185027	A	LST	-0.0109	0.0038		Body mass index	0.0018	-0.015
rs2190788	T	LST	0.0141	0.0037		Body mass index	0.0018	0.0135
rs2192158	A	LST	0.0075	0.0035		Body mass index	0.0017	0.0137
rs2195086	T	LST	-0.0137	0.0047		Body mass index	0.0023	-0.014
rs2196618	A	LST	0.0022	0.004		Body mass index	0.0019	-0.0137
rs2206277	T	LST	0.0064	0.0045		Body mass index	0.0021	0.0408
rs2228213	A	LST	-0.0093	0.0036		Body mass index	0.0017	-0.0144
rs2229383	T	LST	-0.0287	0.004		Body mass index	0.002	-0.0073
rs2229768	T	LST	0.0126	0.0041		Body mass index	0.0019	0.0134
rs223058	A	LST	-0.0077	0.0037		Body mass index	0.0018	-0.0114
rs2237403	T	LST	-0.013	0.0037		Body mass index	0.0018	-0.0128
rs2238799	A	LST	0.0082	0.0036		Body mass index	0.0018	0.0102
rs2241423	A	LST	-0.0032	0.0042		Body mass index	0.0019	-0.0298
rs2241743	A	LST	-0.0012	0.0035		Body mass index	0.0016	-0.0106
rs2245368	T	LST	0.0085	0.0049		Body mass index	0.0023	-0.0238
rs2246012	T	LST	-0.0053	0.0047		Body mass index	0.0022	-0.0161
rs2247719	A	LST	0.005	0.0046		Body mass index	0.002	-0.0139
rs2252152	A	LST	0.0066	0.0035		Body mass index	0.0017	0.0096
rs2255248	T	LST	-0.0003	0.0035		Body mass index	0.0016	-0.0102
rs2256216	A	LST	-0.0064	0.0036		Body mass index	0.0018	-0.0104
rs2269828	A	LST	-0.0073	0.0038		Body mass index	0.0018	-0.0097
rs2271189	A	LST	-0.0127	0.0036		Body mass index	0.0018	-0.0141
rs2279620	C	LST	0.003	0.0056		Body mass index	0.0028	0.0161
rs2283006	A	LST	-0.0028	0.0035		Body mass index	0.0017	0.0132
rs2283093	T	LST	0.0106	0.0043		Body mass index	0.0021	0.0121
rs2284265	T	LST	0.0235	0.0043		Body mass index	0.0022	0.0117
rs2287783	T	LST	-0.0085	0.0044		Body mass index	0.0022	-0.0146
rs2289379	T	LST	0.001	0.0036		Body mass index	0.0018	-0.0137
rs2291487	T	LST	-0.0005	0.0046		Body mass index	0.0022	0.0132
rs2296325	T	LST	-0.0014	0.005		Body mass index	0.0024	0.0133
rs2299383	T	LST	0.0039	0.0035		Body mass index	0.0016	0.0162
rs2307022	A	LST	0.0005	0.0037		Body mass index	0.0017	0.0134
rs2322622	T	LST	-0.0119	0.0036		Body mass index	0.0017	-0.0098
rs2327129	A	LST	-0.0025	0.005		Body mass index	0.0025	-0.0146
rs2341028	A	LST	-0.0056	0.0039		Body mass index	0.0019	-0.0102
rs2357760	A	LST	0.0105	0.0037		Body mass index	0.0017	0.0143
rs2365389	T	LST	-0.0063	0.0036		Body mass index	0.0016	-0.0168
rs2371767	C	LST	0.0062	0.0039		Body mass index	0.0018	0.0107
rs2396625	A	LST	-0.0118	0.0035		Body mass index	0.0017	-0.0176
rs2400414	T	LST	-0.0075	0.0036		Body mass index	0.0018	-0.0126
rs2404815	T	LST	-0.004	0.0035		Body mass index	0.0017	-0.011
rs2423668	T	LST	0.0091	0.0038		Body mass index	0.0018	0.0106
rs242556	A	LST	-0.0067	0.0049		Body mass index	0.0021	-0.0127
rs2425840	A	LST	0.0009	0.0036		Body mass index	0.0017	-0.0119
rs2436728	A	LST	0.0124	0.0035		Body mass index	0.0017	0.0189
rs2439823	A	LST	-0.0102	0.0035		Body mass index	0.0017	-0.0165
rs2447832	T	LST	0.0155	0.0035		Body mass index	0.0017	0.0109
rs2450448	A	LST	0.0041	0.0041		Body mass index	0.0021	0.0128
rs2458763	T	LST	-0.0146	0.0039		Body mass index	0.0019	-0.0127
rs2465043	A	LST	-0.0027	0.0036		Body mass index	0.0018	-0.015
rs2466103	T	LST	-0.0014	0.0038		Body mass index	0.0018	-0.0121
rs2473977	A	LST	0.0195	0.0036		Body mass index	0.0017	0.0034
rs249612	T	LST	-0.0044	0.0043		Body mass index	0.0021	0.0153
rs2503185	A	LST	0.0111	0.0035		Body mass index	0.0017	0.013
rs2513999	A	LST	0.0039	0.0053		Body mass index	0.0026	-0.0154
rs2516739	A	LST	-0.0122	0.0043		Body mass index	0.002	-0.0153
rs2526919	A	LST	0.0026	0.0035		Body mass index	0.0017	-0.0101
rs2529484	C	LST	0.0221	0.0036		Body mass index	0.0018	0.008
rs2542615	T	LST	0.0001	0.0037		Body mass index	0.0018	-0.0112
rs2543132	C	LST	-0.0065	0.0045		Body mass index	0.0021	0.0139
rs2577947	T	LST	-0.007	0.0045		Body mass index	0.0022	-0.0135
rs2605603	A	LST	-0.0102	0.0035		Body mass index	0.0016	-0.0103
rs2612575	A	LST	-0.0081	0.0039		Body mass index	0.0019	-0.0117
rs2616192	T	LST	0.0065	0.0037		Body mass index	0.0018	0.0128
rs2619976	T	LST	0.0077	0.0036		Body mass index	0.0018	0.0105
rs2622274	T	LST	-0.0024	0.0035		Body mass index	0.0017	-0.0107
rs262255	T	LST	0.014	0.0035		Body mass index	0.0017	0.0096
rs262890	A	LST	-0.0344	0.0042		Body mass index	0.0021	-0.0138
rs264941	A	LST	-0.0152	0.0035		Body mass index	0.0017	-0.0124
rs2670854	A	LST	0.0109	0.004		Body mass index	0.0019	0.0111
rs2682406	A	LST	-0.0005	0.0036		Body mass index	0.0017	-0.0126
rs2684801	T	LST	0.0064	0.0035		Body mass index	0.0017	0.0095
rs2710323	T	LST	-0.0008	0.0035		Body mass index	0.0016	-0.0141
rs2717926	T	LST	-0.0002	0.0037		Body mass index	0.0017	0.01
rs273512	T	LST	0.0178	0.0036		Body mass index	0.0018	0.0156
rs273885	T	LST	-0.011	0.0035		Body mass index	0.0016	0.0094
rs2744974	T	LST	0.0167	0.0037		Body mass index	0.0017	0.0261
rs274628	A	LST	-0.0095	0.0036		Body mass index	0.0018	-0.0102
rs2768950	A	LST	0.0133	0.0039		Body mass index	0.0018	0.012
rs2777768	A	LST	0.0037	0.0039		Body mass index	0.0019	0.0119
rs2783992	T	LST	-0.0242	0.0038		Body mass index	0.0019	-0.0001
rs280109	C	LST	0.0012	0.0035		Body mass index	0.0017	-0.0097
rs2820295	A	LST	0.0081	0.0037		Body mass index	0.0018	0.0235
rs2832283	A	LST	0.0046	0.0042		Body mass index	0.002	0.0115
rs28350	A	LST	0.0034	0.0045		Body mass index	0.0022	0.0172
rs2837398	A	LST	-0.0069	0.0035		Body mass index	0.0017	-0.0112
rs2838006	T	LST	-0.0077	0.0036		Body mass index	0.0018	-0.0132
rs284227	T	LST	-0.0017	0.004		Body mass index	0.0019	-0.0147
rs284315	A	LST	0.0084	0.0038		Body mass index	0.0019	0.0109
rs28489620	A	LST	-0.0142	0.0043		Body mass index	0.0021	-0.0151
rs2850969	T	LST	-0.0088	0.0049		Body mass index	0.0024	-0.0163
rs2861089	A	LST	-0.0014	0.0036		Body mass index	0.0017	0.0105
rs2861685	T	LST	0.0054	0.0039		Body mass index	0.0019	0.0165
rs2862996	T	LST	-0.0044	0.0038		Body mass index	0.0017	-0.0216
rs2870710	C	LST	0.0089	0.0044		Body mass index	0.0022	0.0155
rs2882203	A	LST	-0.0096	0.0036		Body mass index	0.0017	-0.0097
rs2890652	T	LST	-0.0074	0.0047		Body mass index	0.0023	-0.0158
rs2899663	A	LST	0.0066	0.0035		Body mass index	0.0016	-0.0098
rs2907948	A	LST	-0.011	0.004		Body mass index	0.0019	-0.0145
rs2954021	A	LST	-0.0021	0.0035		Body mass index	0.0017	-0.0107
rs2959592	T	LST	0.0113	0.0045		Body mass index	0.002	0.0141
rs2964013	A	LST	-0.0026	0.0037		Body mass index	0.0018	-0.0112
rs2964252	A	LST	-0.0235	0.0037		Body mass index	0.0018	-0.0019
rs2984618	T	LST	0.0038	0.0035		Body mass index	0.0016	0.0165
rs29938	T	LST	-0.0081	0.0037		Body mass index	0.0017	-0.0158
rs3019466	T	LST	-0.014	0.0048		Body mass index	0.0024	-0.0128
rs3092209	A	LST	0.0024	0.0035		Body mass index	0.0017	-0.0101
rs3101336	T	LST	0.0012	0.0035		Body mass index	0.0016	-0.0254
rs312750	A	LST	0.005	0.0035		Body mass index	0.0016	0.0097
rs3134358	T	LST	0.0167	0.0036		Body mass index	0.0018	0.0122
rs3209570	A	LST	0.0045	0.0036		Body mass index	0.0017	-0.0145
rs323742	A	LST	-0.0187	0.0112		Body mass index	0.0054	-0.0394
rs325220	A	LST	-0.0034	0.0038		Body mass index	0.0018	-0.0106
rs326893	T	LST	0.0032	0.0035		Body mass index	0.0017	0.0121
rs329078	A	LST	0.0083	0.0038		Body mass index	0.0019	0.0107
rs329124	A	LST	0.0103	0.0035		Body mass index	0.0017	0.0135
rs329651	T	LST	0.0044	0.0044		Body mass index	0.0021	0.016
rs340025	T	LST	-0.0104	0.0036		Body mass index	0.0016	-0.0127
rs34388845	A	LST	0.0134	0.0049		Body mass index	0.0023	-0.0163
rs34517439	A	LST	0.0368	0.0059		Body mass index	0.003	0.0391
rs34720381	T	LST	0.0398	0.0066		Body mass index	0.0033	0.0229
rs34801745	C	LST	0.01	0.0039		Body mass index	0.002	0.0129
rs34811474	A	LST	-0.0249	0.0045		Body mass index	0.0023	-0.0293
rs34864022	A	LST	-0.0483	0.0078		Body mass index	0.0039	0
rs349088	A	LST	-0.0053	0.0035		Body mass index	0.0017	-0.013
rs35107973	T	LST	0.0012	0.0059		Body mass index	0.0029	0.0175
rs35364449	T	LST	0.0164	0.0061		Body mass index	0.0031	0.0219
rs35408866	A	LST	0.0133	0.0056		Body mass index	0.0028	0.0159
rs355777	C	LST	0.0037	0.0035		Body mass index	0.0017	0.0151
rs355838	T	LST	-0.0052	0.0036		Body mass index	0.0016	-0.0109
rs35679149	A	LST	0.0213	0.0119		Body mass index	0.006	0.0413
rs35722922	A	LST	0.0036	0.004		Body mass index	0.002	0.0158
rs35775580	A	LST	-0.0117	0.0091		Body mass index	0.0046	0.0258
rs35808802	T	LST	0.0036	0.008		Body mass index	0.004	0.0221
rs35851183	A	LST	-0.0067	0.004		Body mass index	0.002	-0.0121
rs35867081	A	LST	-0.0042	0.0039		Body mass index	0.0019	0.015
rs36029912	T	LST	-0.0006	0.0089		Body mass index	0.0044	-0.0247
rs36079846	T	LST	-0.0239	0.0038		Body mass index	0.0019	-0.0067
rs364789	A	LST	0.0275	0.0044		Body mass index	0.0022	0.0121
rs3744017	A	LST	0.0142	0.0045		Body mass index	0.0022	0.0139
rs3750944	A	LST	-0.0082	0.0036		Body mass index	0.0018	-0.0103
rs3752904	T	LST	0.0026	0.0035		Body mass index	0.0016	-0.0116
rs3759344	A	LST	0.0452	0.0062		Body mass index	0.0031	0.0016
rs3766160	A	LST	-0.0073	0.004		Body mass index	0.0018	-0.0107
rs3770799	A	LST	-0.0129	0.0036		Body mass index	0.0018	-0.0114
rs3772934	T	LST	0.003	0.0039		Body mass index	0.0019	0.0107
rs3791033	T	LST	0.0331	0.0041		Body mass index	0.002	0.0016
rs3803286	A	LST	-0.0033	0.0037		Body mass index	0.0018	0.0178
rs3806114	A	LST	-0.0123	0.0038		Body mass index	0.0018	-0.012
rs3808477	T	LST	-0.0082	0.0039		Body mass index	0.0019	-0.0182
rs3810291	A	LST	0.0002	0.0038		Body mass index	0.0017	0.0262
rs3811125	T	LST	0.0015	0.0043		Body mass index	0.0021	-0.0152
rs3813680	A	LST	0.0008	0.0048		Body mass index	0.0024	0.0139
rs3814883	T	LST	-0.007	0.0035		Body mass index	0.0017	0.0227
rs3816331	A	LST	0.0036	0.0041		Body mass index	0.0018	-0.0107
rs3825061	T	LST	-0.0023	0.0035		Body mass index	0.0017	0.014
rs3825393	T	LST	-0.0211	0.0036		Body mass index	0.0017	-0.0102
rs3826705	T	LST	-0.0066	0.0054		Body mass index	0.0027	-0.0148
rs3829849	T	LST	0.0016	0.0036		Body mass index	0.0017	0.0099
rs38312	T	LST	0.0049	0.0035		Body mass index	0.0017	0.0101
rs3846783	A	LST	-0.011	0.0052		Body mass index	0.0025	0.0146
rs3849570	A	LST	0	0.0036		Body mass index	0.0017	0.0134
rs3850422	A	LST	0.0095	0.0035		Body mass index	0.0016	-0.0112
rs3851083	A	LST	-0.0043	0.0035		Body mass index	0.0016	-0.01
rs3853474	T	LST	-0.001	0.0036		Body mass index	0.0017	-0.0097
rs3897102	T	LST	0.0187	0.0039		Body mass index	0.0019	0.0116
rs3902951	T	LST	-0.0049	0.0041		Body mass index	0.0019	-0.0134
rs3914628	T	LST	0.016	0.0049		Body mass index	0.0023	0.0165
rs3923783	A	LST	-0.0086	0.0046		Body mass index	0.0022	-0.0222
rs3930349	A	LST	-0.0091	0.0042		Body mass index	0.002	-0.014
rs39654	A	LST	-0.0037	0.0035		Body mass index	0.0017	-0.0163
rs400277	T	LST	-0.0025	0.0036		Body mass index	0.0017	-0.0097
rs40067	A	LST	-0.0029	0.0047		Body mass index	0.0023	-0.0252
rs4017425	T	LST	-0.0117	0.0035		Body mass index	0.0017	-0.0118
rs40245	A	LST	0.0045	0.0037		Body mass index	0.0018	0.0104
rs4077093	T	LST	-0.0006	0.0043		Body mass index	0.0022	0.012
rs41284828	A	LST	-0.0162	0.0113		Body mass index	0.0057	-0.0341
rs41310284	A	LST	-0.0067	0.0064		Body mass index	0.0032	-0.029
rs4148155	A	LST	0.0133	0.0055		Body mass index	0.0026	0.0192
rs4256980	C	LST	-0.0002	0.0036		Body mass index	0.0017	-0.0187
rs427943	A	LST	-0.0166	0.0035		Body mass index	0.0017	-0.0177
rs4303732	T	LST	0.0265	0.0035		Body mass index	0.0017	0.0169
rs4307239	A	LST	-0.0029	0.0035		Body mass index	0.0017	-0.0115
rs4308812	A	LST	0.0125	0.0038		Body mass index	0.0018	0.0107
rs4349008	A	LST	0.014	0.0078		Body mass index	0.0037	0.0204
rs4372836	T	LST	-0.0053	0.0038		Body mass index	0.0017	0.0125
rs4391884	T	LST	0.0079	0.004		Body mass index	0.002	0.0109
rs4460001	A	LST	-0.0193	0.0035		Body mass index	0.0017	-0.0031
rs4473241	T	LST	0.005	0.0042		Body mass index	0.0021	0.012
rs4482463	A	LST	-0.0097	0.0066		Body mass index	0.0031	-0.031
rs4517716	C	LST	-0.0021	0.0044		Body mass index	0.002	-0.0117
rs4523610	T	LST	-0.0046	0.0041		Body mass index	0.002	-0.0108
rs4537305	A	LST	0.0118	0.0038		Body mass index	0.0019	-0.0181
rs4545921	A	LST	-0.0076	0.0039		Body mass index	0.0019	0.0117
rs4551799	A	LST	-0.0241	0.0039		Body mass index	0.0019	-0.0062
rs45521740	A	LST	0.0211	0.0082		Body mass index	0.0042	0.0317
rs455527	T	LST	0.0376	0.0075		Body mass index	0.0034	0.0194
rs4581940	T	LST	-0.0038	0.0035		Body mass index	0.0017	0.0101
rs459552	A	LST	-0.0119	0.0042		Body mass index	0.0019	-0.0133
rs4600855	A	LST	-0.0058	0.0036		Body mass index	0.0018	-0.0107
rs4601460	A	LST	0.0195	0.0041		Body mass index	0.002	0.0114
rs4619804	A	LST	-0.0088	0.004		Body mass index	0.0019	-0.0114
rs4653942	A	LST	0.008	0.0044		Body mass index	0.002	-0.0113
rs4655141	T	LST	0.0078	0.0047		Body mass index	0.0022	-0.0173
rs4671328	T	LST	0.013	0.0035		Body mass index	0.0017	0.0214
rs4676084	A	LST	0.0112	0.0035		Body mass index	0.0017	0.0107
rs4682718	A	LST	-0.0081	0.0046		Body mass index	0.0022	-0.0143
rs469565	T	LST	-0.0259	0.0046		Body mass index	0.0023	-0.0023
rs4703019	A	LST	0.0083	0.0035		Body mass index	0.0016	0.0102
rs4721089	T	LST	0.0191	0.0047		Body mass index	0.0023	0.0167
rs4722398	T	LST	0.0114	0.0051		Body mass index	0.0025	0.0147
rs4740383	A	LST	0.009	0.0036		Body mass index	0.0018	0.0131
rs4740619	T	LST	0.0094	0.0035		Body mass index	0.0016	0.0189
rs4741032	A	LST	-0.0039	0.005		Body mass index	0.0023	0.0125
rs4746339	A	LST	-0.0021	0.0039		Body mass index	0.0019	-0.0131
rs4755713	T	LST	-0.004	0.0039		Body mass index	0.0019	-0.0141
rs4759075	T	LST	0.0009	0.0035		Body mass index	0.0016	0.0118
rs4771276	A	LST	-0.0084	0.0038		Body mass index	0.0019	-0.0103
rs4784222	C	LST	-0.0039	0.004		Body mass index	0.0017	0.0093
rs478707	T	LST	0.007	0.0049		Body mass index	0.0024	-0.015
rs4794977	C	LST	-0.0006	0.0039		Body mass index	0.002	0.0118
rs4795195	A	LST	0.0119	0.0039		Body mass index	0.0019	0.0113
rs4812405	A	LST	0.0064	0.0066		Body mass index	0.0033	-0.0202
rs4813619	T	LST	-0.0069	0.0035		Body mass index	0.0018	-0.0106
rs4844686	T	LST	-0.0068	0.0035		Body mass index	0.0017	-0.0096
rs4858193	T	LST	0.0036	0.0039		Body mass index	0.0019	0.0133
rs4865796	A	LST	-0.0008	0.0038		Body mass index	0.0018	-0.0096
rs487152	A	LST	0.0029	0.0035		Body mass index	0.0016	0.0108
rs4880341	T	LST	-0.0003	0.0035		Body mass index	0.0017	-0.013
rs4889606	A	LST	0.0202	0.0036		Body mass index	0.0017	0.0209
rs4895231	C	LST	0.0128	0.0035		Body mass index	0.0017	0.0121
rs4900714	T	LST	0.0038	0.0035		Body mass index	0.0017	0.015
rs4911382	T	LST	-0.0007	0.0035		Body mass index	0.0017	0.0127
rs4912652	T	LST	-0.0055	0.0035		Body mass index	0.0017	-0.0098
rs4912763	T	LST	0.012	0.0044		Body mass index	0.0022	0.0127
rs4921301	T	LST	0.0027	0.0048		Body mass index	0.0024	-0.0129
rs4923597	A	LST	-0.0095	0.0035		Body mass index	0.0017	-0.0115
rs4970712	A	LST	0.0038	0.0043		Body mass index	0.002	0.014
rs497261	T	LST	0.0005	0.0041		Body mass index	0.002	0.0113
rs4973618	A	LST	-0.0053	0.0036		Body mass index	0.0018	-0.0148
rs4985155	A	LST	-0.0148	0.0037		Body mass index	0.0017	0.0102
rs4986044	T	LST	-0.0129	0.0035		Body mass index	0.0016	-0.0177
rs4988235	A	LST	0.0108	0.0041		Body mass index	0.0017	0.0124
rs500216	A	LST	0.0013	0.0036		Body mass index	0.0018	-0.0097
rs5017416	T	LST	0.0078	0.0091		Body mass index	0.0044	0.0285
rs5019631	T	LST	-0.0013	0.0047		Body mass index	0.0023	-0.0129
rs505575	T	LST	0.0172	0.0037		Body mass index	0.0018	0.0104
rs513249	A	LST	0.0117	0.0044		Body mass index	0.0022	0.0122
rs543874	A	LST	-0.0082	0.0043		Body mass index	0.002	-0.0479
rs55676934	A	LST	-0.0083	0.0041		Body mass index	0.002	-0.014
rs558134	T	LST	-0.0225	0.0036		Body mass index	0.0018	-0.0077
rs55966114	T	LST	0.0196	0.0049		Body mass index	0.0024	0.0146
rs56211164	A	LST	-0.0013	0.0045		Body mass index	0.0022	-0.0128
rs566017137	C	LST	-0.0656	0.0108		Body mass index	0.0052	-0.0118
rs57092155	T	LST	-0.0268	0.0047		Body mass index	0.0023	-0.0063
rs5771118	T	LST	-0.0116	0.0044		Body mass index	0.0022	-0.013
rs57989773	T	LST	0.0132	0.0046		Body mass index	0.0023	-0.0142
rs58139454	C	LST	-0.0129	0.0046		Body mass index	0.0023	-0.0145
rs58541850	A	LST	0.0522	0.0082		Body mass index	0.0041	-0.0007
rs592483	T	LST	-0.0061	0.0036		Body mass index	0.0017	-0.0137
rs59302296	A	LST	0.0102	0.0063		Body mass index	0.0032	0.0217
rs59428052	A	LST	-0.005	0.0056		Body mass index	0.0028	0.0176
rs594821	T	LST	0.0021	0.0062		Body mass index	0.003	-0.0191
rs6000329	A	LST	-0.0082	0.004		Body mass index	0.002	-0.0112
rs6010651	A	LST	0.0235	0.004		Body mass index	0.002	0.0093
rs6010784	T	LST	-0.0047	0.0035		Body mass index	0.0016	0.0106
rs6014523	T	LST	-0.0064	0.0044		Body mass index	0.0021	0.0134
rs6019483	A	LST	-0.0208	0.0047		Body mass index	0.0023	-0.0175
rs6023633	A	LST	-0.0093	0.0042		Body mass index	0.0021	-0.013
rs60603116	A	LST	-0.0226	0.0039		Body mass index	0.0019	-0.0068
rs6102913	T	LST	-0.0193	0.0035		Body mass index	0.0017	-0.0066
rs61051952	A	LST	0.0209	0.0044		Body mass index	0.0022	0.0151
rs61166637	C	LST	0.0242	0.0043		Body mass index	0.002	0.013
rs61740466	A	LST	-0.0039	0.0045		Body mass index	0.0022	-0.0142
rs61813324	T	LST	0.031	0.0057		Body mass index	0.0028	0.0289
rs61828641	A	LST	-0.0003	0.0061		Body mass index	0.003	0.0223
rs61887841	T	LST	-0.0054	0.0047		Body mass index	0.0024	-0.0142
rs61903695	A	LST	-0.0124	0.0044		Body mass index	0.0022	-0.0145
rs61983990	A	LST	0.0147	0.007		Body mass index	0.0035	0.0198
rs62020775	A	LST	-0.0069	0.0056		Body mass index	0.0028	-0.0152
rs62072006	A	LST	-0.02	0.0055		Body mass index	0.0028	-0.016
rs621042	A	LST	-0.0083	0.0035		Body mass index	0.0017	-0.0103
rs62134209	A	LST	0.0538	0.0091		Body mass index	0.0046	0.0016
rs62244886	C	LST	0.0239	0.0039		Body mass index	0.0019	0.0061
rs62253188	A	LST	0.0053	0.0041		Body mass index	0.002	0.0113
rs62261502	A	LST	0.0103	0.0074		Body mass index	0.0037	0.03
rs62399870	T	LST	-0.0066	0.0055		Body mass index	0.0027	-0.0178
rs62491456	T	LST	0.0213	0.0065		Body mass index	0.0033	0.0197
rs6265	T	LST	-0.0091	0.0045		Body mass index	0.0021	-0.0413
rs630602	C	LST	0.0005	0.0036		Body mass index	0.0018	0.0126
rs6419734	T	LST	0.0206	0.005		Body mass index	0.0024	0.0161
rs6442021	T	LST	-0.0017	0.0036		Body mass index	0.0017	-0.0094
rs6443750	T	LST	-0.0088	0.0045		Body mass index	0.0021	-0.0152
rs645482	A	LST	0.0071	0.0038		Body mass index	0.0019	0.0101
rs6463489	T	LST	0.0164	0.0056		Body mass index	0.0026	0.0167
rs6468266	A	LST	-0.0121	0.0036		Body mass index	0.0017	-0.0113
rs6469351	T	LST	-0.0005	0.0037		Body mass index	0.0018	0.0111
rs6472125	A	LST	0.0153	0.0035		Body mass index	0.0017	0.0109
rs6476617	A	LST	0.0072	0.0036		Body mass index	0.0017	-0.0149
rs6477694	T	LST	-0.0079	0.0037		Body mass index	0.0017	-0.0126
rs6491206	C	LST	-0.0137	0.004		Body mass index	0.002	-0.011
rs6493498	T	LST	0.0113	0.0035		Body mass index	0.0016	0.0137
rs6500208	A	LST	0.0086	0.0043		Body mass index	0.002	0.0146
rs650198	T	LST	0.0051	0.0039		Body mass index	0.0019	-0.0137
rs6515110	T	LST	-0.0071	0.0039		Body mass index	0.0019	-0.0109
rs651548	A	LST	0.0032	0.0037		Body mass index	0.0018	0.0146
rs6539064	C	LST	0.0034	0.004		Body mass index	0.0019	0.0194
rs6545714	A	LST	-0.0042	0.0035		Body mass index	0.0016	-0.0194
rs6556301	T	LST	-0.0032	0.0037		Body mass index	0.0017	-0.0113
rs6567160	T	LST	0.0058	0.0041		Body mass index	0.0019	-0.0552
rs6569648	T	LST	-0.0132	0.0041		Body mass index	0.0019	-0.0128
rs6573463	A	LST	0.0058	0.0037		Body mass index	0.0017	0.0101
rs6574100	A	LST	0.0028	0.0036		Body mass index	0.0017	0.0118
rs657452	A	LST	-0.0073	0.0036		Body mass index	0.0016	0.0188
rs6577584	T	LST	0.0005	0.0036		Body mass index	0.0018	-0.0118
rs6587552	A	LST	0.0107	0.0041		Body mass index	0.002	0.0157
rs6591407	A	LST	-0.0055	0.0045		Body mass index	0.0021	-0.0124
rs6602411	T	LST	0.0073	0.0046		Body mass index	0.0022	0.0147
rs6606686	C	LST	-0.0045	0.0037		Body mass index	0.0017	-0.0156
rs6607337	T	LST	-0.0079	0.0038		Body mass index	0.0019	-0.0124
rs6663115	A	LST	-0.0058	0.0036		Body mass index	0.0018	-0.0105
rs6679408	A	LST	-0.0077	0.0041		Body mass index	0.002	0.0178
rs6696828	C	LST	0.0062	0.0038		Body mass index	0.0018	0.012
rs6707827	A	LST	-0.0132	0.0038		Body mass index	0.0019	-0.0105
rs6708541	T	LST	-0.0023	0.0039		Body mass index	0.0019	-0.0133
rs6710871	A	LST	0.0178	0.005		Body mass index	0.0024	0.0193
rs6713781	C	LST	-0.01	0.0036		Body mass index	0.0017	-0.0126
rs6720868	T	LST	0.0045	0.0037		Body mass index	0.0018	0.0154
rs6725931	T	LST	0.0023	0.0049		Body mass index	0.0024	0.0187
rs6733834	C	LST	0.0027	0.0043		Body mass index	0.0021	0.015
rs6766610	A	LST	-0.0046	0.0035		Body mass index	0.0016	-0.0099
rs6772756	A	LST	0.0044	0.0038		Body mass index	0.0018	0.0111
rs6781254	T	LST	0.0006	0.0038		Body mass index	0.0018	0.0105
rs6804181	A	LST	0.006	0.0047		Body mass index	0.0023	0.0141
rs6804842	A	LST	-0.0033	0.0035		Body mass index	0.0016	-0.0141
rs68049022	T	LST	0.0314	0.0048		Body mass index	0.0024	0.003
rs6809307	T	LST	0.0082	0.004		Body mass index	0.0019	0.0139
rs6818414	T	LST	-0.012	0.0035		Body mass index	0.0017	-0.01
rs684639	A	LST	0.0005	0.0035		Body mass index	0.0017	-0.0098
rs6850421	A	LST	0.0071	0.0039		Body mass index	0.0019	0.0113
rs6850639	T	LST	0.0071	0.0044		Body mass index	0.002	0.0112
rs6852808	T	LST	-0.0067	0.0042		Body mass index	0.0021	-0.0117
rs6857	T	LST	-0.0369	0.0047		Body mass index	0.0023	-0.0246
rs6879326	T	LST	-0.0153	0.0035		Body mass index	0.0017	-0.0095
rs6890310	A	LST	-0.0051	0.0039		Body mass index	0.0019	-0.0119
rs6909685	T	LST	-0.0019	0.0037		Body mass index	0.0018	-0.0149
rs6916553	A	LST	-0.0054	0.0042		Body mass index	0.002	-0.0121
rs6922607	A	LST	0.0024	0.0044		Body mass index	0.0022	-0.013
rs6950388	A	LST	0.0104	0.0048		Body mass index	0.0022	0.0135
rs6950442	A	LST	-0.0006	0.0043		Body mass index	0.002	-0.0145
rs6968554	A	LST	-0.0054	0.0036		Body mass index	0.0017	-0.0107
rs698147	A	LST	0.0026	0.0035		Body mass index	0.0017	0.0116
rs698838	T	LST	0.0059	0.0037		Body mass index	0.0018	0.0127
rs6991323	T	LST	-0.0032	0.0037		Body mass index	0.0018	-0.0099
rs7024334	T	LST	0.005	0.0042		Body mass index	0.002	0.0135
rs7025938	C	LST	-0.0138	0.0037		Body mass index	0.0018	-0.0162
rs7031064	A	LST	0.0051	0.0035		Body mass index	0.0017	0.011
rs703755	A	LST	-0.029	0.0111		Body mass index	0.0056	-0.0339
rs7042372	A	LST	-0.0065	0.0037		Body mass index	0.0018	0.0115
rs7070670	T	LST	-0.0091	0.0041		Body mass index	0.0021	-0.0126
rs7084454	A	LST	0.0331	0.0037		Body mass index	0.0018	0.0198
rs7102454	T	LST	-0.0141	0.0036		Body mass index	0.0018	-0.0168
rs7120873	T	LST	0.0031	0.0055		Body mass index	0.0026	0.018
rs7123876	T	LST	-0.0164	0.004		Body mass index	0.0019	-0.0118
rs7124681	A	LST	0.0124	0.0035		Body mass index	0.0016	0.0257
rs7133378	A	LST	-0.0141	0.0037		Body mass index	0.0017	0.0127
rs7134628	A	LST	0.0035	0.0057		Body mass index	0.0028	0.0168
rs7138803	A	LST	0.0029	0.0036		Body mass index	0.0017	0.0297
rs7141307	T	LST	-0.0089	0.004		Body mass index	0.002	-0.0141
rs7144011	T	LST	-0.0101	0.0042		Body mass index	0.002	0.0263
rs715	T	LST	-0.0147	0.0038		Body mass index	0.0019	-0.0157
rs7159965	C	LST	-0.0035	0.0047		Body mass index	0.0022	-0.0144
rs7161194	A	LST	0.0037	0.004		Body mass index	0.0019	0.019
rs7164727	T	LST	0.0046	0.0037		Body mass index	0.0017	0.0171
rs7172627	A	LST	-0.0067	0.0035		Body mass index	0.0017	-0.0114
rs7180542	T	LST	0.0031	0.0046		Body mass index	0.0022	-0.012
rs7181610	A	LST	0.0166	0.005		Body mass index	0.0025	0.0146
rs7189122	T	LST	-0.0111	0.0046		Body mass index	0.0022	-0.0146
rs7195386	T	LST	0.0015	0.0035		Body mass index	0.0017	0.0129
rs719802	T	LST	-0.0007	0.0036		Body mass index	0.0017	0.0106
rs7206608	C	LST	-0.0165	0.0037		Body mass index	0.0018	-0.013
rs7219230	T	LST	0.0084	0.0037		Body mass index	0.0018	0.0113
rs722122	A	LST	0.0003	0.0041		Body mass index	0.002	-0.0164
rs7239048	T	LST	0.0008	0.005		Body mass index	0.0025	-0.0144
rs7239114	A	LST	-0.0057	0.0035		Body mass index	0.0017	0.012
rs7255223	A	LST	-0.0074	0.0039		Body mass index	0.0019	-0.0109
rs7258722	A	LST	-0.0025	0.0036		Body mass index	0.0017	-0.02
rs72671494	T	LST	-0.0349	0.0056		Body mass index	0.0028	-0.0103
rs72673947	A	LST	-0.0193	0.0063		Body mass index	0.0031	-0.0223
rs72906474	T	LST	-0.0005	0.0039		Body mass index	0.0019	-0.0169
rs72934680	A	LST	-0.0011	0.0047		Body mass index	0.0023	-0.0129
rs729387	A	LST	0.0144	0.0041		Body mass index	0.002	0.0116
rs7306544	T	LST	0.0082	0.0057		Body mass index	0.0026	-0.0142
rs73096560	A	LST	-0.007	0.0142		Body mass index	0.0069	-0.0379
rs73213501	A	LST	0.0069	0.0051		Body mass index	0.0025	0.0194
rs73225274	A	LST	-0.0049	0.0057		Body mass index	0.0028	-0.0156
rs73249175	T	LST	-0.0121	0.0058		Body mass index	0.0029	-0.0221
rs73405293	A	LST	-0.0308	0.0054		Body mass index	0.0027	-0.0042
rs73420302	C	LST	-0.03	0.0051		Body mass index	0.0025	0.0004
rs73423977	T	LST	0.0011	0.0065		Body mass index	0.0032	-0.0174
rs7357754	A	LST	-0.0121	0.0035		Body mass index	0.0017	-0.012
rs7358274	T	LST	-0.0102	0.0043		Body mass index	0.0021	-0.0117
rs7374289	T	LST	0.0075	0.0035		Body mass index	0.0016	0.0092
rs73875019	A	LST	0.0005	0.006		Body mass index	0.003	-0.0182
rs7430216	T	LST	0.025	0.0042		Body mass index	0.002	0.003
rs7432837	T	LST	-0.0235	0.004		Body mass index	0.0019	-0.0118
rs74887628	A	LST	0.0035	0.0106		Body mass index	0.0054	0.0305
rs7498044	A	LST	-0.0153	0.0047		Body mass index	0.0024	-0.0163
rs7498665	A	LST	-0.015	0.0036		Body mass index	0.0017	-0.0285
rs750090	T	LST	-0.0056	0.0037		Body mass index	0.0018	0.0113
rs7523668	A	LST	-0.007	0.0035		Body mass index	0.0017	-0.0105
rs7534091	A	LST	0.0021	0.004		Body mass index	0.0018	-0.012
rs7560871	A	LST	0.0357	0.0068		Body mass index	0.0034	0.0219
rs7561278	T	LST	0.002	0.0042		Body mass index	0.0021	0.0169
rs7567655	A	LST	-0.018	0.0098		Body mass index	0.0043	-0.0242
rs7575118	T	LST	0.0027	0.0049		Body mass index	0.0024	0.014
rs7580766	A	LST	0.001	0.0035		Body mass index	0.0017	-0.0094
rs7588437	A	LST	-0.0051	0.0036		Body mass index	0.0017	-0.0165
rs7590444	T	LST	0.0009	0.004		Body mass index	0.002	0.0111
rs75950518	T	LST	-0.0232	0.006		Body mass index	0.003	-0.0213
rs7599312	A	LST	-0.0077	0.0039		Body mass index	0.0018	-0.0182
rs7601895	C	LST	0.0184	0.0038		Body mass index	0.0018	0.0152
rs76134593	T	LST	0.0296	0.015		Body mass index	0.0066	0.0368
rs761423	T	LST	0.0006	0.0035		Body mass index	0.0017	0.0105
rs7615206	T	LST	-0.0345	0.0035		Body mass index	0.0018	-0.0182
rs7621025	T	LST	-0.0123	0.004		Body mass index	0.0019	-0.0187
rs7627290	A	LST	-0.0231	0.0039		Body mass index	0.0017	0.0019
rs7631156	A	LST	0.0013	0.0037		Body mass index	0.0018	0.0215
rs7640424	T	LST	-0.0081	0.0038		Body mass index	0.0018	-0.0135
rs76420714	T	LST	-0.0025	0.0064		Body mass index	0.0032	0.019
rs7647242	T	LST	-0.0028	0.0035		Body mass index	0.0017	0.0129
rs765248	A	LST	-0.0097	0.0035		Body mass index	0.0017	-0.0113
rs765787	A	LST	0.0049	0.0048		Body mass index	0.0023	0.0137
rs765875	T	LST	-0.0017	0.0035		Body mass index	0.0017	-0.0132
rs76594121	T	LST	0.0008	0.0092		Body mass index	0.0047	0.0284
rs76638898	A	LST	-0.0101	0.0128		Body mass index	0.0065	-0.0376
rs767943	A	LST	0.0135	0.004		Body mass index	0.0019	0.0109
rs768023	A	LST	0.0041	0.0036		Body mass index	0.0016	0.0161
rs76942203	A	LST	0.0121	0.0083		Body mass index	0.0041	0.0263
rs7713317	A	LST	-0.0043	0.0038		Body mass index	0.0018	-0.0166
rs7714712	A	LST	0.0191	0.0036		Body mass index	0.0018	-0.0112
rs7715256	T	LST	0.0025	0.0035		Body mass index	0.0016	-0.0158
rs7727781	T	LST	0.0026	0.0035		Body mass index	0.0017	0.0093
rs7730004	T	LST	0.0056	0.0037		Body mass index	0.0018	0.0139
rs7734385	A	LST	-0.0001	0.0035		Body mass index	0.0016	-0.0101
rs77432547	A	LST	-0.0173	0.0043		Body mass index	0.0021	-0.017
rs7751781	T	LST	-0.0029	0.0035		Body mass index	0.0017	0.0095
rs7760082	A	LST	-0.0083	0.0037		Body mass index	0.0018	-0.0116
rs7779296	A	LST	-0.0128	0.0039		Body mass index	0.0018	-0.0103
rs77883185	T	LST	0.0286	0.0087		Body mass index	0.0044	0.0265
rs779206	A	LST	0.0002	0.004		Body mass index	0.0019	-0.0122
rs7802342	T	LST	-0.0014	0.0039		Body mass index	0.0019	-0.0124
rs78140587	A	LST	0.0615	0.0099		Body mass index	0.005	0.017
rs7821826	T	LST	0.0207	0.0035		Body mass index	0.0017	-0.0151
rs7836762	A	LST	-0.0043	0.0035		Body mass index	0.0017	0.0096
rs78394231	T	LST	-0.0381	0.0065		Body mass index	0.0033	-0.0047
rs784218	T	LST	-0.0013	0.0055		Body mass index	0.0027	-0.0169
rs784944	A	LST	0.0124	0.0039		Body mass index	0.0019	0.0129
rs78686130	T	LST	-0.0043	0.0042		Body mass index	0.0021	-0.0119
rs7871866	C	LST	0.0059	0.0049		Body mass index	0.0024	0.0179
rs78886584	A	LST	-0.0164	0.0041		Body mass index	0.0019	-0.0106
rs7893571	T	LST	0.0131	0.0037		Body mass index	0.0018	0.0125
rs7899106	A	LST	-0.0147	0.008		Body mass index	0.0037	-0.0327
rs7903146	T	LST	-0.0008	0.0038		Body mass index	0.0018	-0.0178
rs7944782	T	LST	-0.0047	0.0035		Body mass index	0.0017	-0.0144
rs7961979	A	LST	0.0037	0.0052		Body mass index	0.0026	0.0177
rs7968390	A	LST	-0.0067	0.0037		Body mass index	0.0018	0.0116
rs7975187	A	LST	-0.0061	0.0043		Body mass index	0.0021	-0.0137
rs7975791	T	LST	0.003	0.0091		Body mass index	0.0043	-0.0249
rs7991062	C	LST	-0.0335	0.0041		Body mass index	0.0018	-0.0013
rs7998796	A	LST	-0.0045	0.0037		Body mass index	0.0018	-0.0102
rs8022717	A	LST	-0.0008	0.0036		Body mass index	0.0018	-0.0099
rs80236973	T	LST	-0.0054	0.0056		Body mass index	0.0028	-0.0156
rs8024806	T	LST	-0.0045	0.0073		Body mass index	0.0035	0.0254
rs8057911	T	LST	0.0125	0.0046		Body mass index	0.0023	0.0125
rs8081039	T	LST	0.0259	0.0075		Body mass index	0.0037	0.023
rs8089514	A	LST	0.0007	0.0037		Body mass index	0.0018	0.0124
rs8092503	A	LST	-0.0004	0.0041		Body mass index	0.0019	-0.0162
rs8097672	A	LST	-0.0136	0.005		Body mass index	0.0024	-0.0209
rs811054	T	LST	-0.0059	0.0035		Body mass index	0.0016	0.0135
rs8113006	C	LST	0.0101	0.0044		Body mass index	0.0021	0.0134
rs8122855	A	LST	0.0032	0.0037		Body mass index	0.0018	0.0137
rs8123881	A	LST	0.0059	0.0052		Body mass index	0.0024	-0.0177
rs8126575	T	LST	0.0047	0.0053		Body mass index	0.0025	0.0152
rs8134638	T	LST	-0.0166	0.004		Body mass index	0.002	-0.0133
rs816367	C	LST	-0.0079	0.0036		Body mass index	0.0017	-0.0107
rs8176786	T	LST	0.0212	0.008		Body mass index	0.0039	0.0217
rs8181823	A	LST	-0.006	0.0041		Body mass index	0.002	-0.0125
rs8192675	T	LST	-0.0093	0.0038		Body mass index	0.0018	-0.0155
rs823075	T	LST	-0.0098	0.0035		Body mass index	0.0017	-0.0096
rs841020	T	LST	0.0269	0.0044		Body mass index	0.0021	-0.0008
rs845084	A	LST	0.0039	0.004		Body mass index	0.0019	0.0136
rs849135	A	LST	-0.0037	0.0035		Body mass index	0.0016	0.0106
rs879620	T	LST	0.0077	0.0036		Body mass index	0.0017	0.0226
rs881301	T	LST	-0.0037	0.0035		Body mass index	0.0017	-0.0106
rs889398	T	LST	-0.0082	0.0035		Body mass index	0.0016	-0.0195
rs891387	T	LST	0.0174	0.0035		Body mass index	0.0017	0.0208
rs893006	A	LST	-0.001	0.0039		Body mass index	0.0018	0.0145
rs895330	C	LST	0.0132	0.0045		Body mass index	0.0022	0.0196
rs896183	A	LST	0.0035	0.0036		Body mass index	0.0017	0.0101
rs900144	T	LST	0.0105	0.0035		Body mass index	0.0017	0.0148
rs905938	T	LST	-0.0049	0.004		Body mass index	0.0019	-0.0143
rs925018	C	LST	-0.0002	0.0037		Body mass index	0.0017	-0.013
rs9277992	A	LST	0.0273	0.0052		Body mass index	0.0025	0.0204
rs9294260	A	LST	0.0003	0.0035		Body mass index	0.0016	0.014
rs9295448	T	LST	0.0124	0.0039		Body mass index	0.0019	0.0108
rs9297524	T	LST	0.0078	0.0038		Body mass index	0.0018	0.0113
rs9299	T	LST	0.0032	0.0037		Body mass index	0.0018	0.0119
rs9320823	T	LST	-0.0148	0.0036		Body mass index	0.0017	-0.0165
rs9326893	A	LST	-0.0115	0.0045		Body mass index	0.0021	-0.0122
rs9327000	A	LST	-0.0073	0.0037		Body mass index	0.0018	0.0112
rs934515	A	LST	0.0194	0.0055		Body mass index	0.0026	0.0181
rs9362662	A	LST	0.0099	0.0035		Body mass index	0.0017	0.0103
rs9364687	T	LST	-0.0049	0.0035		Body mass index	0.0016	-0.0097
rs9370410	A	LST	0.0049	0.0039		Body mass index	0.0019	0.0105
rs9378999	T	LST	-0.0081	0.0041		Body mass index	0.002	-0.0116
rs9381202	T	LST	-0.0095	0.0037		Body mass index	0.0018	-0.0118
rs9394312	C	LST	0.0025	0.0035		Body mass index	0.0017	0.0115
rs9408879	T	LST	-0.0029	0.0036		Body mass index	0.0018	-0.01
rs942066	A	LST	-0.0027	0.0039		Body mass index	0.002	-0.0202
rs943466	A	LST	-0.0157	0.0041		Body mass index	0.0019	-0.0146
rs944340	T	LST	0.0023	0.0035		Body mass index	0.0017	0.0112
rs9450537	A	LST	-0.0012	0.0037		Body mass index	0.0018	0.0102
rs945211	C	LST	0.008	0.0036		Body mass index	0.0018	0.0127
rs9463175	T	LST	-0.004	0.0037		Body mass index	0.0017	-0.0115
rs946824	T	LST	0.0115	0.0052		Body mass index	0.0025	0.0197
rs947088	T	LST	-0.0025	0.0039		Body mass index	0.0019	0.0126
rs947612	A	LST	-0.0048	0.004		Body mass index	0.0019	-0.0104
rs9478671	A	LST	-0.0073	0.0043		Body mass index	0.0021	-0.0117
rs9513416	A	LST	0.0281	0.0048		Body mass index	0.0024	0.0096
rs9514131	T	LST	-0.0078	0.0053		Body mass index	0.0026	-0.0155
rs9522183	T	LST	-0.0085	0.0039		Body mass index	0.0019	-0.0135
rs9527455	A	LST	-0.0012	0.0041		Body mass index	0.002	-0.0121
rs9531786	C	LST	-0.0069	0.0036		Body mass index	0.0018	-0.0111
rs9540493	A	LST	0.0037	0.0035		Body mass index	0.0017	0.0129
rs9544930	A	LST	-0.003	0.0049		Body mass index	0.0024	-0.0136
rs9569808	A	LST	0.0121	0.0041		Body mass index	0.002	0.0195
rs9571687	A	LST	-0.0138	0.0037		Body mass index	0.0018	-0.0122
rs9579775	A	LST	-0.0023	0.0059		Body mass index	0.0029	-0.02
rs9595908	T	LST	0.0118	0.0036		Body mass index	0.0017	0.0154
rs9603697	T	LST	0.0041	0.0037		Body mass index	0.0018	0.0134
rs9615723	T	LST	-0.0146	0.0039		Body mass index	0.0019	-0.0118
rs961917	C	LST	0.0036	0.0039		Body mass index	0.0019	0.0107
rs9688431	T	LST	-0.0039	0.0074		Body mass index	0.0034	0.0212
rs970433	T	LST	0.0128	0.0036		Body mass index	0.0018	0.0138
rs972283	A	LST	0.0037	0.0035		Body mass index	0.0016	0.0089
rs972540	A	LST	-0.0031	0.0039		Body mass index	0.0018	-0.0131
rs9785285	T	LST	-0.0046	0.0044		Body mass index	0.0021	-0.0127
rs9787495	A	LST	0.0066	0.0035		Body mass index	0.0017	-0.0094
rs9805893	A	LST	-0.0104	0.0053		Body mass index	0.0025	-0.0155
rs9808302	A	LST	-0.0092	0.0038		Body mass index	0.0019	-0.0116
rs9816226	A	LST	0.0129	0.0045		Body mass index	0.0021	-0.0315
rs9826775	A	LST	0.0002	0.0048		Body mass index	0.0024	0.0155
rs987071	T	LST	-0.0032	0.0042		Body mass index	0.002	-0.0126
rs9888533	T	LST	-0.0034	0.0039		Body mass index	0.0019	0.0125
rs9937053	A	LST	0.0003	0.0035		Body mass index	0.0016	0.0721
rs9950350	T	LST	0.0002	0.0036		Body mass index	0.0018	0.01
rs9964756	T	LST	-0.0089	0.0056		Body mass index	0.0027	-0.0158
rs9965170	A	LST	-0.0116	0.0035		Body mass index	0.0017	-0.0105
rs10041724	T	LST	0.0249	0.0044		Sleep duration	0.00287041	0.000210859
rs10173260	T	LST	-0.0095	0.0039		Sleep duration	0.00231322	-0.0128368
rs1017550	A	LST	0.0196	0.0035		Sleep duration	0.00229581	0.000333662
rs10189857	A	LST	-0.0274	0.0035		Sleep duration	0.00228575	-0.00468705
rs10222987	A	LST	-0.0209	0.0036		Sleep duration	0.00235581	0.00332238
rs10253861	A	LST	-0.0198	0.0035		Sleep duration	0.0022781	0.00753841
rs10400776	A	LST	-0.0259	0.0044		Sleep duration	0.00258502	-0.00154202
rs10421649	A	LST	0.0068	0.0039		Sleep duration	0.00229462	0.0132975
rs10469911	T	LST	0.0204	0.0037		Sleep duration	0.00242849	-0.00218984
rs10483350	A	LST	-0.0065	0.0044		Sleep duration	0.0028676	-0.017369
rs10732706	T	LST	0.0211	0.0037		Sleep duration	0.002341	-0.00298669
rs10761674	T	LST	-0.004	0.0038		Sleep duration	0.00226591	-0.0123329
rs10765775	A	LST	-0.0223	0.0039		Sleep duration	0.00233139	-0.00641864
rs10772643	T	LST	-0.0385	0.0062		Sleep duration	0.00366337	-0.00423258
rs1079727	T	LST	0.0105	0.0048		Sleep duration	0.00310347	-0.0182922
rs10889193	A	LST	0.0243	0.0039		Sleep duration	0.00227104	0.00644758
rs10973207	T	LST	0.0005	0.0048		Sleep duration	0.00312394	0.0204339
rs11039544	A	LST	-0.0028	0.0052		Sleep duration	0.00307361	-0.018389
rs11074658	T	LST	-0.0239	0.0039		Sleep duration	0.0023068	0.00583622
rs11130274	A	LST	-0.0399	0.0057		Sleep duration	0.00371327	-0.00813562
rs11184939	T	LST	0.0218	0.0038		Sleep duration	0.00233175	-0.00023895
rs111858934	T	LST	0.0252	0.0045		Sleep duration	0.00262939	0.00198573
rs11190970	A	LST	0.0068	0.0048		Sleep duration	0.00282318	-0.015379
rs112230981	A	LST	0.0185	0.0089		Sleep duration	0.00522787	0.0315275
rs1129062	A	LST	-0.0406	0.0072		Sleep duration	0.004207	0.000724623
rs113113059	T	LST	-0.0101	0.0046		Sleep duration	0.00273732	0.0161406
rs114590429	A	LST	0.0376	0.006		Sleep duration	0.00352665	-0.00724958
rs11567976	T	LST	0.01	0.0039		Sleep duration	0.00228516	0.0128042
rs11587591	A	LST	0.0219	0.0039		Sleep duration	0.00255575	0.000298933
rs11621908	T	LST	-0.0085	0.0063		Sleep duration	0.00416298	-0.0240951
rs11643715	C	LST	-0.0057	0.0042		Sleep duration	0.00249658	-0.013895
rs11885663	T	LST	-0.005	0.0044		Sleep duration	0.00261811	0.0162176
rs1188887	T	LST	0.0258	0.0041		Sleep duration	0.00240742	-0.00296287
rs11972285	A	LST	0.0384	0.0056		Sleep duration	0.00313126	0.00278325
rs12062845	A	LST	0.0281	0.0042		Sleep duration	0.0027467	-0.00569274
rs12188899	A	LST	-0.0274	0.0048		Sleep duration	0.0028289	-0.000287949
rs12206846	A	LST	0.0199	0.0036		Sleep duration	0.0023167	-0.00625007
rs12214364	T	LST	-0.0197	0.0036		Sleep duration	0.00234279	0.000646512
rs12324720	A	LST	-0.0271	0.0046		Sleep duration	0.0029979	-0.00348983
rs12425850	T	LST	-0.0236	0.0039		Sleep duration	0.00250602	0.00628194
rs12463321	A	LST	-0.0317	0.0055		Sleep duration	0.0032351	0.000787681
rs12607679	T	LST	0.0055	0.004		Sleep duration	0.00259284	0.0201387
rs12611523	A	LST	0.003	0.0039		Sleep duration	0.00227627	0.0126347
rs12617870	T	LST	0.0263	0.0035		Sleep duration	0.00228717	-0.00150382
rs1263056	A	LST	-0.0014	0.0035		Sleep duration	0.00227722	0.0127992
rs12678836	A	LST	0.0232	0.0035		Sleep duration	0.00229197	0.00219518
rs12791153	A	LST	0.0147	0.0072		Sleep duration	0.0042169	-0.0235481
rs12962050	A	LST	-0.0234	0.0036		Sleep duration	0.00236802	-0.000972795
rs12981974	C	LST	0.0337	0.0058		Sleep duration	0.00298827	0.00466034
rs12992995	A	LST	-0.0258	0.0043		Sleep duration	0.0025385	0.000998772
rs13017586	A	LST	-0.0401	0.0054		Sleep duration	0.00316802	0.002723
rs13088093	T	LST	-0.0096	0.0041		Sleep duration	0.00240235	-0.0162722
rs13089152	T	LST	-0.0234	0.0041		Sleep duration	0.00244035	-0.000797981
rs13109404	T	LST	-0.0387	0.0075		Sleep duration	0.00440829	0.0312035
rs13168806	A	LST	0.0225	0.004		Sleep duration	0.00234151	0.00204524
rs13188731	A	LST	0.0218	0.004		Sleep duration	0.00235217	-0.0076253
rs13235840	A	LST	-0.0313	0.005		Sleep duration	0.0029443	-0.000915808
rs1362910	A	LST	0.0253	0.0035		Sleep duration	0.00229944	-0.00780298
rs1375561	T	LST	0.0232	0.0037		Sleep duration	0.00239389	0.00448964
rs140502640	T	LST	0.057	0.0089		Sleep duration	0.00519147	-0.00869097
rs1445979	A	LST	0.0196	0.0036		Sleep duration	0.00231932	0.0044873
rs1483796	A	LST	-0.0199	0.0036		Sleep duration	0.00231589	0.00608805
rs151014368	A	LST	0.004	0.0048		Sleep duration	0.00281958	0.0160924
rs1517572	A	LST	0.0032	0.0035		Sleep duration	0.00229467	-0.0146443
rs1553132	A	LST	0.0077	0.0044		Sleep duration	0.00258447	-0.0145068
rs1633005	T	LST	-0.01	0.005		Sleep duration	0.00279025	-0.0174716
rs16896229	T	LST	0.03	0.0051		Sleep duration	0.00329988	-0.00132993
rs17025214	T	LST	-0.0221	0.0038		Sleep duration	0.00244382	-0.000586322
rs1736523	C	LST	0.0216	0.0039		Sleep duration	0.00227018	0.00819509
rs17427571	A	LST	-0.0098	0.0037		Sleep duration	0.00243544	0.0138255
rs174560	T	LST	-0.0001	0.0041		Sleep duration	0.00243675	-0.0135751
rs17621391	T	LST	0.0243	0.0041		Sleep duration	0.00255437	0.0034542
rs17732997	C	LST	-0.0104	0.0035		Sleep duration	0.0022882	0.0129345
rs17801257	A	LST	-0.0292	0.0053		Sleep duration	0.00346008	0.000466336
rs1802669	A	LST	0.0384	0.0041		Sleep duration	0.00239182	-0.0118091
rs180769	T	LST	-0.005	0.0039		Sleep duration	0.00229384	0.0127243
rs1837687	C	LST	0.0222	0.0039		Sleep duration	0.00232122	-0.00417904
rs1860337	T	LST	-0.0253	0.0039		Sleep duration	0.00230478	0.00579103
rs1938450	A	LST	-0.0226	0.0041		Sleep duration	0.0024032	0.00240729
rs1939455	T	LST	0.0008	0.006		Sleep duration	0.00356118	-0.0204253
rs1947066	A	LST	0.0298	0.0044		Sleep duration	0.0028486	-0.0019368
rs197439	A	LST	-0.0259	0.0039		Sleep duration	0.00230887	-0.000646048
rs1999065	T	LST	0.0249	0.0037		Sleep duration	0.00239763	-0.000408368
rs205024	T	LST	-0.0126	0.0036		Sleep duration	0.00232711	0.0138261
rs2072727	T	LST	-0.0122	0.0039		Sleep duration	0.00228506	0.0132425
rs2079070	C	LST	-0.0074	0.004		Sleep duration	0.00256638	0.0175475
rs2229383	T	LST	-0.0287	0.004		Sleep duration	0.00234962	0.000959172
rs2231265	A	LST	0.011	0.0046		Sleep duration	0.00269917	-0.014955
rs2344451	C	LST	-0.0265	0.0047		Sleep duration	0.00276984	0.000697144
rs2381761	T	LST	-0.0377	0.0063		Sleep duration	0.00357162	0.00477058
rs2473977	A	LST	0.0195	0.0036		Sleep duration	0.00232917	-0.00273005
rs249960	A	LST	0.0298	0.005		Sleep duration	0.00294284	0.00381487
rs2529484	C	LST	0.0221	0.0036		Sleep duration	0.00237834	-0.00153916
rs262890	A	LST	-0.0344	0.0042		Sleep duration	0.00247167	0.00110705
rs2667382	A	LST	0.0224	0.0039		Sleep duration	0.00226721	0.00271207
rs269054	A	LST	0.0004	0.0039		Sleep duration	0.00229327	0.0136431
rs2696429	A	LST	0.0103	0.005		Sleep duration	0.00270763	-0.0168884
rs2717076	T	LST	-0.0054	0.0036		Sleep duration	0.00234091	0.0184107
rs2783992	T	LST	-0.0242	0.0038		Sleep duration	0.00226981	-0.00215728
rs2964252	A	LST	-0.0235	0.0037		Sleep duration	0.00243744	0.00626666
rs2965216	A	LST	0.0212	0.0039		Sleep duration	0.00229545	-0.00178487
rs3095508	A	LST	0.0058	0.0035		Sleep duration	0.00230437	-0.0153518
rs330088	T	LST	0.0108	0.0039		Sleep duration	0.00227678	-0.0144687
rs34354917	A	LST	0.012	0.0042		Sleep duration	0.00250081	-0.0137464
rs34556183	A	LST	0.0157	0.0045		Sleep duration	0.00252323	0.0169228
rs34731055	T	LST	-0.0205	0.005		Sleep duration	0.00294778	0.0194603
rs34811474	A	LST	-0.0249	0.0045		Sleep duration	0.00268212	0.00325544
rs34864022	A	LST	-0.0483	0.0078		Sleep duration	0.00457742	0.00476373
rs35531607	T	LST	0.0018	0.0038		Sleep duration	0.00227278	-0.0128402
rs35662245	A	LST	-0.0028	0.0041		Sleep duration	0.00239263	0.0145968
rs36079846	T	LST	-0.0239	0.0038		Sleep duration	0.00226005	0.000262889
rs364789	A	LST	0.0275	0.0044		Sleep duration	0.00263048	-0.00205172
rs365663	A	LST	0.005	0.0039		Sleep duration	0.00227857	0.0146291
rs374153	T	LST	0.0017	0.0048		Sleep duration	0.00310308	-0.0176119
rs3751046	A	LST	-0.0002	0.0054		Sleep duration	0.00320818	-0.0194129
rs3759344	A	LST	0.0452	0.0062		Sleep duration	0.00367365	-0.00393541
rs3781412	A	LST	-0.0208	0.0036		Sleep duration	0.00231321	-0.00618378
rs3791033	T	LST	0.0331	0.0041		Sleep duration	0.00240776	-0.00145744
rs396321	T	LST	-0.0213	0.0035		Sleep duration	0.00226464	0.000630653
rs421151	A	LST	-0.036	0.0063		Sleep duration	0.00412422	0.000190688
rs4303732	T	LST	0.0265	0.0035		Sleep duration	0.00230589	0.00194232
rs4416502	A	LST	0.0291	0.0048		Sleep duration	0.00284001	-0.00417914
rs4460001	A	LST	-0.0193	0.0035		Sleep duration	0.00230481	0.0065646
rs4483592	T	LST	0.036	0.0052		Sleep duration	0.00306451	0.00343152
rs4538155	T	LST	-0.0074	0.0036		Sleep duration	0.00237383	0.0129753
rs4551799	A	LST	-0.0241	0.0039		Sleep duration	0.00240632	0.000411766
rs4592416	A	LST	-0.0018	0.0038		Sleep duration	0.0022701	-0.0146828
rs460692	T	LST	-0.0063	0.0057		Sleep duration	0.00333164	-0.0210557
rs469565	T	LST	-0.0259	0.0046		Sleep duration	0.00270524	4.32677e-05
rs4767550	A	LST	0.003	0.0035		Sleep duration	0.0023096	-0.0143001
rs4889530	A	LST	-0.0253	0.0039		Sleep duration	0.00233152	0.00627163
rs55658675	T	LST	-0.0035	0.004		Sleep duration	0.00236892	-0.0131415
rs558134	T	LST	-0.0225	0.0036		Sleep duration	0.00233482	0.00583621
rs56151256	A	LST	0.0285	0.0044		Sleep duration	0.00260861	0.00117011
rs56372231	T	LST	0.0155	0.0041		Sleep duration	0.00239981	0.0169439
rs57092155	T	LST	-0.0268	0.0047		Sleep duration	0.0027451	0.00342786
rs58087899	A	LST	-0.0222	0.004		Sleep duration	0.00227692	-0.00567305
rs58541850	A	LST	0.0522	0.0082		Sleep duration	0.00481251	-0.0142856
rs6010651	A	LST	0.0235	0.004		Sleep duration	0.0023438	-0.00411502
rs60603116	A	LST	-0.0226	0.0039		Sleep duration	0.00229695	0.00242551
rs6102913	T	LST	-0.0193	0.0035		Sleep duration	0.00226416	0.00284034
rs61166637	C	LST	0.0242	0.0043		Sleep duration	0.00240925	0.00021558
rs61796569	T	LST	-0.0027	0.0043		Sleep duration	0.00256443	0.0154442
rs61813324	T	LST	0.031	0.0057		Sleep duration	0.00334877	-0.015386
rs61985058	T	LST	-0.0029	0.0055		Sleep duration	0.00322893	0.0185938
rs62068672	T	LST	0.0263	0.0048		Sleep duration	0.00282522	-0.00518164
rs62120041	T	LST	-0.0177	0.0077		Sleep duration	0.00457497	0.0261113
rs62134209	A	LST	0.0538	0.0091		Sleep duration	0.00536368	-0.000401556
rs62151809	T	LST	0.0228	0.0039		Sleep duration	0.00227994	-0.00438617
rs62244886	C	LST	0.0239	0.0039		Sleep duration	0.00231874	-0.00545194
rs6457816	T	LST	-0.0414	0.007		Sleep duration	0.00460652	-0.0020422
rs6575005	T	LST	0.0158	0.004		Sleep duration	0.00264172	0.0155637
rs6674314	A	LST	0.0274	0.0049		Sleep duration	0.00290839	-0.00157527
rs6685030	A	LST	-0.0217	0.0035		Sleep duration	0.00226681	0.00400729
rs68049022	T	LST	0.0314	0.0048		Sleep duration	0.00284022	0.000500521
rs6857	T	LST	-0.0369	0.0047		Sleep duration	0.003011	-0.00995464
rs7115462	A	LST	-0.0017	0.0074		Sleep duration	0.00435799	0.0265639
rs71658797	A	LST	0.0373	0.0058		Sleep duration	0.00346098	-0.0115418
rs72671494	T	LST	-0.0349	0.0056		Sleep duration	0.00330883	0.0029185
rs72804080	A	LST	-0.0067	0.0054		Sleep duration	0.00319642	-0.0177935
rs72838268	A	LST	0.0169	0.0046		Sleep duration	0.0026992	0.0167192
rs73219758	A	LST	-0.0018	0.0042		Sleep duration	0.00249526	-0.0164012
rs73405293	A	LST	-0.0308	0.0054		Sleep duration	0.00319859	-0.00688598
rs73420302	C	LST	-0.03	0.0051		Sleep duration	0.00297789	0.00758051
rs7430216	T	LST	0.025	0.0042		Sleep duration	0.00272261	-0.0110766
rs7432837	T	LST	-0.0235	0.004		Sleep duration	0.00257522	-0.00359197
rs743699	A	LST	-0.0267	0.0044		Sleep duration	0.00259603	-0.00260183
rs74996610	C	LST	-0.0513	0.0093		Sleep duration	0.00544623	-0.00231459
rs7503199	T	LST	-0.0041	0.0043		Sleep duration	0.00256383	-0.0147449
rs75539574	A	LST	-0.0231	0.0069		Sleep duration	0.00406522	-0.0362482
rs7556815	A	LST	-0.0014	0.0046		Sleep duration	0.00274023	0.0407248
rs7579662	A	LST	0.0216	0.0039		Sleep duration	0.00232136	0.0038983
rs7615206	T	LST	-0.0345	0.0035		Sleep duration	0.0022828	0.0015181
rs7616632	T	LST	0.0048	0.0035		Sleep duration	0.00226922	0.0132035
rs7627290	A	LST	-0.0231	0.0039		Sleep duration	0.00227202	-0.000329199
rs7644809	T	LST	0.0005	0.0035		Sleep duration	0.00230148	0.0130621
rs7806045	T	LST	-0.0122	0.0045		Sleep duration	0.00262577	0.0147916
rs78140587	A	LST	0.0615	0.0099		Sleep duration	0.00579035	0.000665883
rs7821826	T	LST	0.0207	0.0035		Sleep duration	0.00226491	-0.00945511
rs78394231	T	LST	-0.0381	0.0065		Sleep duration	0.00381583	0.000620589
rs7875078	A	LST	0.0204	0.0035		Sleep duration	0.00228203	-0.00336231
rs7915425	T	LST	-0.0027	0.0046		Sleep duration	0.00298959	0.0190638
rs7951019	T	LST	0.0155	0.011		Sleep duration	0.00652085	-0.0368792
rs7969719	T	LST	0.0271	0.0037		Sleep duration	0.00244469	-0.0095735
rs7991062	C	LST	-0.0335	0.0041		Sleep duration	0.00239793	0.000368368
rs8038326	A	LST	0.0067	0.0039		Sleep duration	0.0025407	0.0159204
rs8050478	A	LST	-0.001	0.0038		Sleep duration	0.00226476	-0.0160009
rs915416	C	LST	-0.001	0.0042		Sleep duration	0.00249452	0.0192587
rs9278004	A	LST	0.0394	0.0057		Sleep duration	0.00318478	0.0131094
rs9345234	A	LST	0.0008	0.0039		Sleep duration	0.00229893	-0.0130117
rs9382445	T	LST	-0.0066	0.0036		Sleep duration	0.00233387	0.014536
rs9411437	T	LST	0.0332	0.0057		Sleep duration	0.00318521	-0.00359271
rs9513416	A	LST	0.0281	0.0048		Sleep duration	0.00309777	-0.000967301
rs9821299	A	LST	0.0285	0.0048		Sleep duration	0.00292082	-0.00331219
rs9867121	A	LST	-0.0317	0.005		Sleep duration	0.00294257	0.00117683
rs9895274	T	LST	0.0083	0.0038		Sleep duration	0.0022678	-0.0133426
rs9903973	T	LST	0.0003	0.0038		Sleep duration	0.00227194	-0.0127747
rs9937053	A	LST	0.0003	0.0035		Sleep duration	0.00229041	-0.0169348
rs10041724	T	LST	0.0249	0.0044		Parental age at death	0.00415382	-0.0088087
rs1017550	A	LST	0.0196	0.0035		Parental age at death	0.00330965	-0.00845186
rs10189857	A	LST	-0.0274	0.0035		Parental age at death	0.00330352	0.00923978
rs10253861	A	LST	-0.0198	0.0035		Parental age at death	0.00329256	-0.000893385
rs10400776	A	LST	-0.0259	0.0044		Parental age at death	0.00374135	-0.00680831
rs10469911	T	LST	0.0204	0.0037		Parental age at death	0.00351525	-0.00203546
rs10732706	T	LST	0.0211	0.0037		Parental age at death	0.00337693	0.00362135
rs10765775	A	LST	-0.0223	0.0039		Parental age at death	0.00336959	0.00558843
rs10772643	T	LST	-0.0385	0.0062		Parental age at death	0.00528351	0.0101622
rs10889193	A	LST	0.0243	0.0039		Parental age at death	0.00328026	0.00189617
rs11065979	T	LST	-0.0052	0.0039		Parental age at death	0.00329463	-0.0194571
rs11074658	T	LST	-0.0239	0.0039		Parental age at death	0.00332868	0.00284694
rs11130274	A	LST	-0.0399	0.0057		Parental age at death	0.00538061	0.00937539
rs11184939	T	LST	0.0218	0.0038		Parental age at death	0.00337083	-0.00467903
rs111858934	T	LST	0.0252	0.0045		Parental age at death	0.00381025	-0.00685126
rs1129062	A	LST	-0.0406	0.0072		Parental age at death	0.00608632	0.0146614
rs113838095	T	LST	-0.0321	0.0043		Parental age at death	0.00347622	-0.00549651
rs114590429	A	LST	0.0376	0.006		Parental age at death	0.00509516	0.00022563
rs11587591	A	LST	0.0219	0.0039		Parental age at death	0.00369465	0.00151705
rs1188887	T	LST	0.0258	0.0041		Parental age at death	0.00347754	0.000524397
rs11972285	A	LST	0.0384	0.0056		Parental age at death	0.0045406	-0.0149124
rs12062845	A	LST	0.0281	0.0042		Parental age at death	0.00397034	-0.00432023
rs12188899	A	LST	-0.0274	0.0048		Parental age at death	0.00409033	0.011347
rs12206846	A	LST	0.0199	0.0036		Parental age at death	0.00334468	-0.00218555
rs12214364	T	LST	-0.0197	0.0036		Parental age at death	0.00338238	0.00229843
rs12324720	A	LST	-0.0271	0.0046		Parental age at death	0.00433407	-0.0108849
rs12425850	T	LST	-0.0236	0.0039		Parental age at death	0.00361739	0.0076239
rs12463321	A	LST	-0.0317	0.0055		Parental age at death	0.00467605	0.000534738
rs12617870	T	LST	0.0263	0.0035		Parental age at death	0.00330514	0.000126751
rs12678836	A	LST	0.0232	0.0035		Parental age at death	0.00330948	-0.00404359
rs12962050	A	LST	-0.0234	0.0036		Parental age at death	0.00342018	0.00489584
rs12981974	C	LST	0.0337	0.0058		Parental age at death	0.00433032	-0.00954812
rs12992995	A	LST	-0.0258	0.0043		Parental age at death	0.00366636	-0.000244363
rs13017586	A	LST	-0.0401	0.0054		Parental age at death	0.00458464	0.00434369
rs13089152	T	LST	-0.0234	0.0041		Parental age at death	0.00353258	0.00131727
rs13107325	T	LST	0.0404	0.0067		Parental age at death	0.00620961	-0.00131898
rs13168806	A	LST	0.0225	0.004		Parental age at death	0.0033846	-0.00171851
rs13188731	A	LST	0.0218	0.004		Parental age at death	0.00339878	-0.00199835
rs13235840	A	LST	-0.0313	0.005		Parental age at death	0.00426303	-0.000197919
rs1362910	A	LST	0.0253	0.0035		Parental age at death	0.00332243	-0.0065202
rs1375561	T	LST	0.0232	0.0037		Parental age at death	0.00345571	-0.0100312
rs1391954	T	LST	0.0245	0.004		Parental age at death	0.00329021	-0.00598477
rs140502640	T	LST	0.057	0.0089		Parental age at death	0.00754294	-0.00449004
rs1445979	A	LST	0.0196	0.0036		Parental age at death	0.00335822	-0.00760965
rs146254978	T	LST	-0.0067	0.0151		Parental age at death	0.0126352	-0.0691915
rs1483796	A	LST	-0.0199	0.0036		Parental age at death	0.00334802	0.00303734
rs1537373	T	LST	-0.0007	0.0035		Parental age at death	0.00327387	0.0211051
rs1627804	A	LST	-0.0002	0.0041		Parental age at death	0.00352155	-0.0196955
rs16896229	T	LST	0.03	0.0051		Parental age at death	0.0047767	-0.00832992
rs17025214	T	LST	-0.0221	0.0038		Parental age at death	0.00352644	0.00508263
rs1736523	C	LST	0.0216	0.0039		Parental age at death	0.00328013	-0.00322318
rs17621391	T	LST	0.0243	0.0041		Parental age at death	0.00368661	-0.0104148
rs17801257	A	LST	-0.0292	0.0053		Parental age at death	0.00499432	5.24884e-05
rs1802669	A	LST	0.0384	0.0041		Parental age at death	0.00344942	-0.00810187
rs1837687	C	LST	0.0222	0.0039		Parental age at death	0.00335823	-0.00978305
rs1860337	T	LST	-0.0253	0.0039		Parental age at death	0.0033346	0.00127392
rs1938450	A	LST	-0.0226	0.0041		Parental age at death	0.00348575	0.00159323
rs1947066	A	LST	0.0298	0.0044		Parental age at death	0.00411105	-0.00186517
rs197439	A	LST	-0.0259	0.0039		Parental age at death	0.00333805	-0.00184397
rs1999065	T	LST	0.0249	0.0037		Parental age at death	0.00346369	0.00254565
rs2229383	T	LST	-0.0287	0.004		Parental age at death	0.00339382	-0.00232473
rs2344451	C	LST	-0.0265	0.0047		Parental age at death	0.00400948	-0.011392
rs2381761	T	LST	-0.0377	0.0063		Parental age at death	0.00516762	0.00101942
rs2473977	A	LST	0.0195	0.0036		Parental age at death	0.00336663	-0.00589778
rs249960	A	LST	0.0298	0.005		Parental age at death	0.00425481	-0.00207809
rs2529484	C	LST	0.0221	0.0036		Parental age at death	0.00343805	0.00192649
rs262890	A	LST	-0.0344	0.0042		Parental age at death	0.00357941	0.010128
rs2667382	A	LST	0.0224	0.0039		Parental age at death	0.00327414	0.00160495
rs2783992	T	LST	-0.0242	0.0038		Parental age at death	0.00327852	-0.000728255
rs2964252	A	LST	-0.0235	0.0037		Parental age at death	0.00352168	-0.00169516
rs2965216	A	LST	0.0212	0.0039		Parental age at death	0.00331106	0.000960402
rs34811474	A	LST	-0.0249	0.0045		Parental age at death	0.00388253	0.0110454
rs364789	A	LST	0.0275	0.0044		Parental age at death	0.00381016	-0.000901726
rs3759344	A	LST	0.0452	0.0062		Parental age at death	0.00530218	-0.000748579
rs3781412	A	LST	-0.0208	0.0036		Parental age at death	0.00334182	0.00200025
rs3791033	T	LST	0.0331	0.0041		Parental age at death	0.00348186	-0.00695673
rs396321	T	LST	-0.0213	0.0035		Parental age at death	0.00327457	0.00744072
rs421151	A	LST	-0.036	0.0063		Parental age at death	0.00596996	0.00274999
rs4303732	T	LST	0.0265	0.0035		Parental age at death	0.00333383	-0.0118172
rs4311996	A	LST	-0.0217	0.0039		Parental age at death	0.0033588	0.00574247
rs4416502	A	LST	0.0291	0.0048		Parental age at death	0.00410698	-0.00582016
rs4460001	A	LST	-0.0193	0.0035		Parental age at death	0.00332851	-0.00287337
rs4483592	T	LST	0.036	0.0052		Parental age at death	0.00444199	-0.00717698
rs4551799	A	LST	-0.0241	0.0039		Parental age at death	0.0034767	0.00188577
rs469565	T	LST	-0.0259	0.0046		Parental age at death	0.00390849	0.0025887
rs4889530	A	LST	-0.0253	0.0039		Parental age at death	0.00336679	0.00700822
rs558134	T	LST	-0.0225	0.0036		Parental age at death	0.00337479	-0.00209275
rs56151256	A	LST	0.0285	0.0044		Parental age at death	0.00377206	-0.00130135
rs566017137	C	LST	-0.0656	0.0108		Parental age at death	0.00884287	0.00838599
rs57092155	T	LST	-0.0268	0.0047		Parental age at death	0.00397303	0.00741836
rs58087899	A	LST	-0.0222	0.004		Parental age at death	0.00329413	-0.00095146
rs58541850	A	LST	0.0522	0.0082		Parental age at death	0.006915	0.00778122
rs6010651	A	LST	0.0235	0.004		Parental age at death	0.00338871	0.00072205
rs6073637	A	LST	-0.0225	0.0038		Parental age at death	0.00327631	-0.000272959
rs6102913	T	LST	-0.0193	0.0035		Parental age at death	0.00327132	0.00223352
rs61166637	C	LST	0.0242	0.0043		Parental age at death	0.00348087	-0.00621825
rs61813324	T	LST	0.031	0.0057		Parental age at death	0.00484672	-0.0104439
rs62068672	T	LST	0.0263	0.0048		Parental age at death	0.00408425	-0.0022491
rs62134209	A	LST	0.0538	0.0091		Parental age at death	0.00775693	-0.0078914
rs62151809	T	LST	0.0228	0.0039		Parental age at death	0.00329612	-0.00484568
rs62244886	C	LST	0.0239	0.0039		Parental age at death	0.00334917	-0.00962628
rs6457816	T	LST	-0.0414	0.007		Parental age at death	0.00664879	0.00687895
rs6674314	A	LST	0.0274	0.0049		Parental age at death	0.00420272	-0.000495664
rs6685030	A	LST	-0.0217	0.0035		Parental age at death	0.0032746	-0.000376387
rs68049022	T	LST	0.0314	0.0048		Parental age at death	0.00410213	-0.0118259
rs6857	T	LST	-0.0369	0.0047		Parental age at death	0.00432944	-0.0372014
rs71658797	A	LST	0.0373	0.0058		Parental age at death	0.00500987	-0.0025431
rs72671494	T	LST	-0.0349	0.0056		Parental age at death	0.00478477	0.000857088
rs72740955	T	LST	-0.0085	0.0041		Parental age at death	0.00347903	-0.024222
rs73405293	A	LST	-0.0308	0.0054		Parental age at death	0.00460987	0.0108948
rs73420302	C	LST	-0.03	0.0051		Parental age at death	0.00430722	0.00603346
rs7430216	T	LST	0.025	0.0042		Parental age at death	0.00394328	-0.00778047
rs7432837	T	LST	-0.0235	0.004		Parental age at death	0.00373378	0.00883446
rs743699	A	LST	-0.0267	0.0044		Parental age at death	0.00375962	0.0143031
rs74617384	A	LST	0.0006	0.0072		Parental age at death	0.00603222	0.0403191
rs74996610	C	LST	-0.0513	0.0093		Parental age at death	0.00787894	0.00390251
rs7579662	A	LST	0.0216	0.0039		Parental age at death	0.0033589	-0.00756262
rs7615206	T	LST	-0.0345	0.0035		Parental age at death	0.00330092	0.00659351
rs76267866	A	LST	-0.0297	0.0047		Parental age at death	0.0040395	-0.0121115
rs7627290	A	LST	-0.0231	0.0039		Parental age at death	0.00328267	-0.00331033
rs78140587	A	LST	0.0615	0.0099		Parental age at death	0.00831813	-0.0110895
rs7821826	T	LST	0.0207	0.0035		Parental age at death	0.00327536	0.0122708
rs78394231	T	LST	-0.0381	0.0065		Parental age at death	0.00551314	0.00523661
rs7875078	A	LST	0.0204	0.0035		Parental age at death	0.00329907	0.00457522
rs7969719	T	LST	0.0271	0.0037		Parental age at death	0.0035292	-0.00461446
rs7991062	C	LST	-0.0335	0.0041		Parental age at death	0.0034653	0.00346079
rs841020	T	LST	0.0269	0.0044		Parental age at death	0.00416662	-0.000131161
rs9278004	A	LST	0.0394	0.0057		Parental age at death	0.00459346	-0.00262776
rs9411437	T	LST	0.0332	0.0057		Parental age at death	0.00460104	-0.00641009
rs9513416	A	LST	0.0281	0.0048		Parental age at death	0.00446704	-0.00298766
rs9821299	A	LST	0.0285	0.0048		Parental age at death	0.00422167	-8.89619e-05
rs9867121	A	LST	-0.0317	0.005		Parental age at death	0.00424738	0.00764589
SNP (single nucleotide polymorphisms), MVPA (Moderate-to-vigorous intensity physical activity during leisure time), LST (leisure screen time).

### Sheet: S7
Supplementary Table 7. Details of instrumental variables used in multivariable Mendelian randomization (Model 3).
SNP	Effect allele	Exposure				Confounder 1				Confounder 2				Confounder 3				Confounder 4				Confounder 5				Confounder 6
		Phenotypes	Beta	Standard error		Phenotypes	Beta	Standard error		Phenotypes	Beta	Standard error		Phenotypes	Beta	Standard error		Phenotypes	Beta	Standard error		Phenotypes	Beta	Standard error		Phenotypes	Beta	Standard error
rs10002111	A	MVPA	-0.012	0.0038		Educational attainment	-0.01203	0.00205		Smoking initiation	0.0111	0.00215		Alcohol consumption	0.000134	0.00234		Body mass index	0.0125	0.0021		Sleep duration	0.000422944	0.00274881		Parental age at death	-0.00945235	0.00396899
rs10005883	T	MVPA	-0.0072	0.0034		Educational attainment	0.00477	0.00184		Smoking initiation	0.000655	0.00191		Alcohol consumption	-0.000562	0.00211		Body mass index	0.0113	0.0018		Sleep duration	-0.00427589	0.00243947		Parental age at death	-0.00221771	0.00352861
rs10009336	T	MVPA	-0.0058	0.0043		Educational attainment	0.00201	0.00232		Smoking initiation	-4.49e-05	0.00236		Alcohol consumption	0.00747	0.00264		Body mass index	-0.0127	0.0022		Sleep duration	-0.0102846	0.00308539		Parental age at death	0.00125951	0.00446197
rs1000940	A	MVPA	0.0034	0.0035		Educational attainment	-0.00283	0.00184		Smoking initiation	-0.00532	0.0019		Alcohol consumption	-0.00195	0.00208		Body mass index	-0.0152	0.0018		Sleep duration	-0.00484536	0.00247062		Parental age at death	-0.00126708	0.00357255
rs10033843	A	MVPA	-0.0081	0.0039		Educational attainment	-0.00819	0.0021		Smoking initiation	0.000358	0.00218		Alcohol consumption	0.00188	0.00238		Body mass index	0.014	0.0021		Sleep duration	-0.00371577	0.00283935		Parental age at death	-0.0064288	0.00410631
rs10050620	T	MVPA	0.0025	0.0043		Educational attainment	-0.00013	0.00182		Smoking initiation	-0.00493	0.00187		Alcohol consumption	0.000988	0.00209		Body mass index	-0.013	0.002		Sleep duration	-0.000206525	0.00241658		Parental age at death	0.0040142	0.00349966
rs10060023	T	MVPA	0.0054	0.0044		Educational attainment	0.01178	0.00182		Smoking initiation	-0.00108	0.00188		Alcohol consumption	-0.00318	0.00208		Body mass index	-0.0073	0.002		Sleep duration	-0.000134448	0.00239477		Parental age at death	0.00705849	0.00346973
rs1006896	A	MVPA	-0.0069	0.0051		Educational attainment	-0.00876	0.00271		Smoking initiation	0.00721	0.00288		Alcohol consumption	0.00361	0.00307		Body mass index	0.0227	0.0027		Sleep duration	-0.00252282	0.00354051		Parental age at death	-0.0156619	0.00510286
rs1007731	A	MVPA	0.0033	0.0052		Educational attainment	-0.0151	0.00269		Smoking initiation	0.00423	0.003		Alcohol consumption	-0.00145	0.0031		Body mass index	-0.0037	0.0028		Sleep duration	0.00575555	0.00354034		Parental age at death	7.2091e-05	0.0051223
rs1008078	T	MVPA	-0.0051	0.0042		Educational attainment	-0.01738	0.00173		Smoking initiation	0.00921	0.00179		Alcohol consumption	0.00411	0.00199		Body mass index	0.0106	0.0019		Sleep duration	-0.00920406	0.0023189		Parental age at death	-0.00961167	0.00335401
rs1009188	T	MVPA	-0.0004	0.0036		Educational attainment	-0.00139	0.00191		Smoking initiation	0.000499	0.00197		Alcohol consumption	0.00477	0.00217		Body mass index	0.0124	0.0019		Sleep duration	0.000436845	0.00254291		Parental age at death	-0.00218669	0.00367422
rs10092723	A	MVPA	0.0048	0.0036		Educational attainment	0.00404	0.00195		Smoking initiation	0.0021	0.00202		Alcohol consumption	-0.000544	0.0022		Body mass index	-0.0133	0.002		Sleep duration	0.0021196	0.00261066		Parental age at death	0.00587845	0.00377566
rs10118866	T	MVPA	-0.0002	0.0038		Educational attainment	0.00334	0.00204		Smoking initiation	0.00196	0.0021		Alcohol consumption	0.00264	0.00229		Body mass index	0.0113	0.002		Sleep duration	-0.00290304	0.00272892		Parental age at death	-0.0011918	0.00393278
rs10118878	A	MVPA	0.0079	0.0031		Educational attainment	0.00013	0.0017		Smoking initiation	-0.000915	0.00176		Alcohol consumption	0.000928	0.00194		Body mass index	0.0099	0.0017		Sleep duration	0.00592567	0.00226846		Parental age at death	-0.00436348	0.00327456
rs10120798	A	MVPA	-0.0111	0.0041		Educational attainment	-0.01028	0.00173		Smoking initiation	0.000649	0.0018		Alcohol consumption	0.000811	0.00196		Body mass index	0.0115	0.0019		Sleep duration	0.00148195	0.00230857		Parental age at death	-0.000241613	0.00334187
rs10132280	A	MVPA	0.0029	0.0035		Educational attainment	0.00166	0.00185		Smoking initiation	0.00146	0.00195		Alcohol consumption	-0.000253	0.00212		Body mass index	-0.0214	0.0018		Sleep duration	0.00367741	0.00248415		Parental age at death	0.00552626	0.00358178
rs10145520	T	MVPA	0.0004	0.0051		Educational attainment	-0.01191	0.00213		Smoking initiation	0.00715	0.00218		Alcohol consumption	0.00828	0.00243		Body mass index	0.0073	0.0024		Sleep duration	-0.00183966	0.00284445		Parental age at death	-0.00275217	0.00409953
rs10169594	T	MVPA	0.0052	0.0033		Educational attainment	0.00858	0.00176		Smoking initiation	-0.0017	0.00185		Alcohol consumption	0.000507	0.00204		Body mass index	-0.012	0.0018		Sleep duration	-0.00652208	0.00235696		Parental age at death	0.0081328	0.00340804
rs10173260	T	MVPA	0.0124	0.0042		Educational attainment	0.00056	0.00174		Smoking initiation	0.00135	0.0018		Alcohol consumption	0.00236	0.00197		Body mass index	-0.0008	0.0019		Sleep duration	-0.0128368	0.00231322		Parental age at death	0.00082763	0.00334786
rs10182181	A	MVPA	0.0003	0.0031		Educational attainment	-0.00111	0.0017		Smoking initiation	-0.00621	0.00177		Alcohol consumption	-0.00403	0.00193		Body mass index	-0.0327	0.0016		Sleep duration	-0.00978388	0.00226372		Parental age at death	0.00267627	0.0032704
rs10189857	A	MVPA	0.0093	0.0032		Educational attainment	0.01725	0.00171		Smoking initiation	-0.00154	0.00177		Alcohol consumption	0.00619	0.00194		Body mass index	-0.0071	0.0017		Sleep duration	-0.00468705	0.00228575		Parental age at death	0.00923978	0.00330352
rs10197031	T	MVPA	-0.0018	0.0035		Educational attainment	-0.00111	0.00188		Smoking initiation	-0.00148	0.00193		Alcohol consumption	0.00114	0.00214		Body mass index	-0.0161	0.0019		Sleep duration	-0.00156564	0.00250429		Parental age at death	0.00847654	0.00362052
rs10215082	A	MVPA	-0.0053	0.0035		Educational attainment	-0.01303	0.00172		Smoking initiation	0.00512	0.00176		Alcohol consumption	-0.00248	0.00195		Body mass index	-0.0045	0.0019		Sleep duration	0.00202401	0.00227029		Parental age at death	-0.00310788	0.0032784
rs10236427	T	MVPA	-0.0099	0.004		Educational attainment	-0.00353	0.00211		Smoking initiation	0.00264	0.0023		Alcohol consumption	-0.00365	0.00246		Body mass index	0.0123	0.0021		Sleep duration	0.000389156	0.0028549		Parental age at death	0.00130498	0.00412467
rs10263780	A	MVPA	-0.0112	0.0055		Educational attainment	0.00053	0.00248		Smoking initiation	-0.00226	0.00256		Alcohol consumption	0.000308	0.00281		Body mass index	-0.0159	0.0026		Sleep duration	0.00473478	0.00330673		Parental age at death	0.00806522	0.00478849
rs10266047	C	MVPA	-0.0061	0.0032		Educational attainment	-0.01132	0.00171		Smoking initiation	0.00817	0.00178		Alcohol consumption	0.0013	0.00194		Body mass index	-0.0053	0.0017		Sleep duration	-0.00176092	0.00227671		Parental age at death	-0.000762355	0.00329157
rs10279261	A	MVPA	-0.01	0.0033		Educational attainment	0.01008	0.00175		Smoking initiation	-0.0101	0.00187		Alcohol consumption	-0.00529	0.002		Body mass index	-0.0021	0.0017		Sleep duration	0.00807975	0.00233675		Parental age at death	0.00569507	0.00337791
rs1030015	T	MVPA	-0.0072	0.0031		Educational attainment	-0.00328	0.0017		Smoking initiation	0.00718	0.00176		Alcohol consumption	-0.00162	0.00192		Body mass index	0.0109	0.0017		Sleep duration	-0.00326667	0.00226491		Parental age at death	-0.0102848	0.00327733
rs1032179	A	MVPA	-0.0065	0.0037		Educational attainment	-0.00032	0.00202		Smoking initiation	-0.000658	0.00211		Alcohol consumption	0.00609	0.0023		Body mass index	-0.0138	0.002		Sleep duration	0.00328017	0.00271173		Parental age at death	-0.00170147	0.00391522
rs1035010	T	MVPA	0.0032	0.0036		Educational attainment	-0.00579	0.00194		Smoking initiation	-0.0106	0.00203		Alcohol consumption	-0.0114	0.0022		Body mass index	0.0139	0.002		Sleep duration	0.012523	0.0025886		Parental age at death	-0.00146855	0.00374526
rs1038088	T	MVPA	-0.0073	0.0031		Educational attainment	-0.00244	0.0017		Smoking initiation	0.00249	0.00176		Alcohol consumption	-0.00662	0.00193		Body mass index	-0.0115	0.0016		Sleep duration	0.00234005	0.00226415		Parental age at death	0.00253685	0.00326765
rs10420551	A	MVPA	0.0005	0.0035		Educational attainment	-0.00128	0.00185		Smoking initiation	0.000267	0.00191		Alcohol consumption	0.000541	0.00208		Body mass index	0.0112	0.0019		Sleep duration	0.00412146	0.00246877		Parental age at death	0.0066121	0.0035714
rs10421649	A	MVPA	-0.0064	0.0041		Educational attainment	-0.01099	0.00175		Smoking initiation	-0.0019	0.0018		Alcohol consumption	0.0019	0.00197		Body mass index	-0.0017	0.0019		Sleep duration	0.0132975	0.00229462		Parental age at death	-0.00412076	0.00332194
rs1043209	A	MVPA	0.0018	0.0032		Educational attainment	0.01364	0.00174		Smoking initiation	0.000854	0.0018		Alcohol consumption	0.00305	0.00197		Body mass index	-0.0009	0.0017		Sleep duration	0.000675351	0.00231605		Parental age at death	0.00371393	0.00335125
rs10433609	A	MVPA	0.0015	0.0042		Educational attainment	0.00379	0.00225		Smoking initiation	0.00359	0.00237		Alcohol consumption	0.0072	0.00259		Body mass index	0.0163	0.0022		Sleep duration	-0.00616477	0.00295589		Parental age at death	0.00237786	0.00428535
rs1045411	T	MVPA	0.0041	0.0035		Educational attainment	0.00324	0.00191		Smoking initiation	-0.00746	0.00198		Alcohol consumption	-0.00464	0.00217		Body mass index	-0.0139	0.0019		Sleep duration	-0.00186456	0.00255574		Parental age at death	0.00608295	0.00369571
rs10456918	A	MVPA	0	0.0053		Educational attainment	-0.01485	0.00224		Smoking initiation	0.00174	0.00228		Alcohol consumption	-0.00395	0.00253		Body mass index	0.0031	0.0025		Sleep duration	0.00224558	0.00293676		Parental age at death	-0.00430385	0.00424379
rs10460960	A	MVPA	0.0074	0.0049		Educational attainment	0.00365	0.00266		Smoking initiation	0.00139	0.00269		Alcohol consumption	-0.00405	0.00303		Body mass index	0.0216	0.0025		Sleep duration	-0.00558718	0.00356338		Parental age at death	0.00498622	0.00514973
rs1048637	T	MVPA	-0.0041	0.0032		Educational attainment	0.00294	0.00175		Smoking initiation	-0.00323	0.00177		Alcohol consumption	-0.0028	0.00203		Body mass index	-0.0094	0.0017		Sleep duration	0.00341937	0.00227162		Parental age at death	-0.00364457	0.00328331
rs10490159	T	MVPA	-0.0027	0.0033		Educational attainment	-0.00406	0.00174		Smoking initiation	0.0117	0.00181		Alcohol consumption	0.0017	0.00198		Body mass index	0.0009	0.0017		Sleep duration	0.00346686	0.00231276		Parental age at death	-0.0040851	0.00334552
rs10496731	T	MVPA	-0.005	0.0033		Educational attainment	-0.00309	0.00178		Smoking initiation	-0.0031	0.00191		Alcohol consumption	0.00103	0.00203		Body mass index	0.0099	0.0017		Sleep duration	0.0093286	0.00236365		Parental age at death	-0.00209781	0.00340565
rs10497870	A	MVPA	-0.0023	0.0032		Educational attainment	-6e-05	0.00173		Smoking initiation	-0.003	0.00179		Alcohol consumption	-0.00193	0.00196		Body mass index	0.0121	0.0016		Sleep duration	-0.00477328	0.00231856		Parental age at death	-0.00356069	0.00335453
rs10498767	C	MVPA	-0.0015	0.0032		Educational attainment	-0.00275	0.00171		Smoking initiation	8.94e-05	0.00178		Alcohol consumption	-0.00182	0.00193		Body mass index	-0.0138	0.0017		Sleep duration	-0.00225919	0.00228261		Parental age at death	-0.000849488	0.00330517
rs10498846	T	MVPA	-0.0037	0.0032		Educational attainment	-0.00105	0.0017		Smoking initiation	0.00906	0.00178		Alcohol consumption	0.00547	0.00193		Body mass index	-0.0006	0.0017		Sleep duration	-0.00257235	0.00227129		Parental age at death	0.000457645	0.00328273
rs10499694	A	MVPA	0.0002	0.0031		Educational attainment	0.00304	0.0017		Smoking initiation	-0.000801	0.00176		Alcohol consumption	-0.00313	0.00194		Body mass index	0.013	0.0016		Sleep duration	-0.00161662	0.0022674		Parental age at death	-0.00455814	0.00327453
rs10506971	A	MVPA	0.0079	0.0032		Educational attainment	0.00745	0.00171		Smoking initiation	-0.00453	0.00178		Alcohol consumption	-0.00204	0.00185		Body mass index	-0.0142	0.0017		Sleep duration	0.00472739	0.00227233		Parental age at death	0.00235018	0.00329024
rs10510419	T	MVPA	-0.0057	0.0045		Educational attainment	0.00673	0.0024		Smoking initiation	0.00487	0.00251		Alcohol consumption	0.00593	0.00271		Body mass index	-0.0168	0.0023		Sleep duration	-0.00299822	0.00319232		Parental age at death	0.00309913	0.00461247
rs1051474	T	MVPA	-0.0061	0.0046		Educational attainment	-0.01301	0.00188		Smoking initiation	0.00411	0.00196		Alcohol consumption	0.00335	0.00214		Body mass index	0.0064	0.0021		Sleep duration	-0.00191771	0.00250508		Parental age at death	-0.00261402	0.00362203
rs1054442	A	MVPA	-0.0135	0.0033		Educational attainment	-0.01426	0.00177		Smoking initiation	0.00279	0.00184		Alcohol consumption	-0.000129	0.00203		Body mass index	-0.0108	0.0018		Sleep duration	-0.00151207	0.00233839		Parental age at death	0.00037599	0.00337489
rs1061801	A	MVPA	-0.0067	0.0047		Educational attainment	-0.01354	0.0022		Smoking initiation	0.00722	0.00296		Alcohol consumption	0.00294	0.0026		Body mass index	0.0185	0.0024		Sleep duration	0.00168316	0.00288184		Parental age at death	-0.00869218	0.0041615
rs10668	T	MVPA	-0.0007	0.0033		Educational attainment	0.00303	0.00176		Smoking initiation	-0.00364	0.00189		Alcohol consumption	-0.00402	0.00201		Body mass index	-0.0117	0.0017		Sleep duration	-0.00696064	0.00228259		Parental age at death	-0.00246713	0.00329731
rs10733051	A	MVPA	-0.0011	0.0032		Educational attainment	-0.00369	0.00171		Smoking initiation	0.00221	0.00177		Alcohol consumption	0.00113	0.00194		Body mass index	0.0093	0.0016		Sleep duration	0.00162998	0.00226566		Parental age at death	-0.00410241	0.00327427
rs10733682	A	MVPA	0.0034	0.0032		Educational attainment	-0.00088	0.0017		Smoking initiation	0.0011	0.0018		Alcohol consumption	0.00216	0.00204		Body mass index	0.0148	0.0016		Sleep duration	-0.00183555	0.00230098		Parental age at death	-0.00364714	0.00332257
rs10742752	T	MVPA	-0.0024	0.0032		Educational attainment	-0.00261	0.00174		Smoking initiation	0.000335	0.00181		Alcohol consumption	-0.00331	0.00197		Body mass index	-0.0123	0.0017		Sleep duration	0.00303831	0.00232161		Parental age at death	-0.00475057	0.00335678
rs10745307	A	MVPA	-0.0031	0.0041		Educational attainment	-0.00994	0.00171		Smoking initiation	0.00478	0.00179		Alcohol consumption	0.0029	0.00193		Body mass index	0.0056	0.0019		Sleep duration	-0.00322633	0.00227713		Parental age at death	-0.00506978	0.00328762
rs10747472	C	MVPA	0.0027	0.0034		Educational attainment	0.0069	0.00181		Smoking initiation	0.00408	0.00189		Alcohol consumption	0.00397	0.00206		Body mass index	0.0153	0.0018		Sleep duration	0.00213832	0.00241312		Parental age at death	-0.00193906	0.00348008
rs10752262	T	MVPA	0.0129	0.0041		Educational attainment	0.01072	0.00174		Smoking initiation	-0.00413	0.0018		Alcohol consumption	-0.000544	0.00196		Body mass index	-0.0028	0.0019		Sleep duration	0.0050194	0.00228886		Parental age at death	-0.000452064	0.00331467
rs10753661	A	MVPA	-0.0114	0.0044		Educational attainment	0.00159	0.00183		Smoking initiation	-0.00317	0.00191		Alcohol consumption	-0.0113	0.00209		Body mass index	0.0026	0.0021		Sleep duration	-0.00380511	0.0024388		Parental age at death	0.00687931	0.00352581
rs10757259	A	MVPA	0.0039	0.0038		Educational attainment	-0.00456	0.00201		Smoking initiation	0.000906	0.00207		Alcohol consumption	0.000339	0.00231		Body mass index	-0.0113	0.002		Sleep duration	0.00210284	0.00263138		Parental age at death	0.00139577	0.00380141
rs10757831	T	MVPA	-0.0043	0.0042		Educational attainment	-0.00165	0.00219		Smoking initiation	-0.00204	0.0023		Alcohol consumption	-4.95e-06	0.00248		Body mass index	0.0121	0.0022		Sleep duration	0.00297666	0.00288875		Parental age at death	-0.00144921	0.00416634
rs1075901	T	MVPA	-0.0018	0.0031		Educational attainment	-0.00376	0.00171		Smoking initiation	0.00216	0.00177		Alcohol consumption	0.00259	0.00194		Body mass index	-0.0118	0.0016		Sleep duration	0.00355624	0.00228116		Parental age at death	-0.000530778	0.00330567
rs10761674	T	MVPA	0.0052	0.0041		Educational attainment	-0.00466	0.0017		Smoking initiation	0.00148	0.00176		Alcohol consumption	-0.00138	0.00194		Body mass index	0.0022	0.0019		Sleep duration	-0.0123329	0.00226591		Parental age at death	0.00279533	0.00327364
rs10763587	T	MVPA	-0.0012	0.0035		Educational attainment	-0.00225	0.00185		Smoking initiation	0.00241	0.00195		Alcohol consumption	-0.00154	0.00214		Body mass index	0.0111	0.0019		Sleep duration	-0.0027339	0.00248328		Parental age at death	0.00214167	0.00359295
rs10765775	A	MVPA	0.0054	0.0041		Educational attainment	0.01488	0.00176		Smoking initiation	-0.00582	0.00182		Alcohol consumption	-0.000893	0.00199		Body mass index	-0.0022	0.002		Sleep duration	-0.00641864	0.00233139		Parental age at death	0.00558843	0.00336959
rs10772055	C	MVPA	-0.0032	0.0046		Educational attainment	-0.00075	0.00256		Smoking initiation	-0.00575	0.00271		Alcohol consumption	0.00119	0.00294		Body mass index	-0.0147	0.0023		Sleep duration	-0.00316021	0.00349048		Parental age at death	0.0017413	0.00505388
rs10772644	C	MVPA	0.011	0.0066		Educational attainment	0.01614	0.00267		Smoking initiation	-0.0073	0.0027		Alcohol consumption	-0.00316	0.00305		Body mass index	-0.0099	0.0031		Sleep duration	-0.00439739	0.00366437		Parental age at death	0.00987431	0.00528501
rs10779751	A	MVPA	0.0015	0.0035		Educational attainment	-0.00342	0.00192		Smoking initiation	0.00205	0.00199		Alcohol consumption	0.00381	0.00217		Body mass index	0.0131	0.0018		Sleep duration	0.00504186	0.00255507		Parental age at death	0.00284947	0.00368581
rs10788494	C	MVPA	0.0064	0.0032		Educational attainment	-0.00207	0.0017		Smoking initiation	-0.00112	0.00176		Alcohol consumption	-0.000995	0.00193		Body mass index	0.0132	0.0017		Sleep duration	-0.00290752	0.00227244		Parental age at death	-0.00195232	0.00328304
rs10790809	A	MVPA	0.0059	0.0041		Educational attainment	0.00326	0.00175		Smoking initiation	0.00132	0.00183		Alcohol consumption	0.00571	0.002		Body mass index	-0.0113	0.0019		Sleep duration	0.000133348	0.00227692		Parental age at death	0.00198859	0.00329475
rs10797987	T	MVPA	0.0048	0.0041		Educational attainment	0.00753	0.0017		Smoking initiation	-0.00359	0.00176		Alcohol consumption	-0.00203	0.00195		Body mass index	-0.0117	0.0019		Sleep duration	0.00565994	0.00226222		Parental age at death	0.00834931	0.00327014
rs10810099	A	MVPA	-0.0068	0.0036		Educational attainment	-0.015	0.0019		Smoking initiation	0.00235	0.00199		Alcohol consumption	0.000112	0.00221		Body mass index	0.0063	0.0019		Sleep duration	0.00278754	0.00253358		Parental age at death	-0.00505966	0.00366357
rs10817191	C	MVPA	0.0018	0.0032		Educational attainment	-0.0016	0.00172		Smoking initiation	-0.00289	0.00178		Alcohol consumption	0.00233	0.00199		Body mass index	0.0099	0.0017		Sleep duration	0.000716192	0.00228025		Parental age at death	-0.00461341	0.00329265
rs10818099	A	MVPA	0.0025	0.0032		Educational attainment	-0.00421	0.00172		Smoking initiation	-0.00301	0.00178		Alcohol consumption	-0.000487	0.00192		Body mass index	-0.0104	0.0017		Sleep duration	0.00740968	0.00228374		Parental age at death	-0.00218034	0.00329865
rs10818810	A	MVPA	-0.0069	0.0033		Educational attainment	-0.00512	0.00176		Smoking initiation	0.00262	0.0018		Alcohol consumption	0.00469	0.00203		Body mass index	0.0131	0.0017		Sleep duration	-0.00314659	0.00232595		Parental age at death	-0.00320935	0.00335459
rs10829164	T	MVPA	-0.0007	0.0045		Educational attainment	-0.00158	0.00246		Smoking initiation	0.00437	0.00252		Alcohol consumption	-0.00153	0.00279		Body mass index	0.0151	0.0024		Sleep duration	0.00142012	0.00329022		Parental age at death	-0.00951232	0.00475709
rs10838202	C	MVPA	-0.0002	0.0032		Educational attainment	-0.00176	0.00171		Smoking initiation	-0.000316	0.00179		Alcohol consumption	0.00104	0.00196		Body mass index	0.0113	0.0017		Sleep duration	-0.00362467	0.0022891		Parental age at death	0.00149864	0.00330532
rs10840606	A	MVPA	-0.0143	0.0042		Educational attainment	-0.00435	0.00222		Smoking initiation	0.00332	0.00228		Alcohol consumption	-0.000374	0.00263		Body mass index	-0.0146	0.0023		Sleep duration	0.00955419	0.00299547		Parental age at death	-0.00460534	0.00432306
rs10842240	C	MVPA	-0.0004	0.0048		Educational attainment	-0.00714	0.00266		Smoking initiation	0.00258	0.00286		Alcohol consumption	0.00346	0.00306		Body mass index	0.0195	0.0025		Sleep duration	0.00224803	0.0035488		Parental age at death	-0.00906978	0.00513324
rs10850777	A	MVPA	-0.0009	0.0032		Educational attainment	0.00104	0.00171		Smoking initiation	0.0016	0.00177		Alcohol consumption	-0.000354	0.00194		Body mass index	0.0108	0.0017		Sleep duration	0.000616883	0.00228685		Parental age at death	-0.00669714	0.00331242
rs10856785	T	MVPA	-0.0076	0.0036		Educational attainment	-0.01132	0.00192		Smoking initiation	0.00374	0.00196		Alcohol consumption	-0.00875	0.00218		Body mass index	0.007	0.0019		Sleep duration	0.000736229	0.0025356		Parental age at death	-0.00507453	0.00365711
rs10858334	C	MVPA	-0.0059	0.0048		Educational attainment	-0.0044	0.00247		Smoking initiation	-0.0108	0.00264		Alcohol consumption	0.00605	0.00308		Body mass index	-0.0148	0.0025		Sleep duration	0.00942526	0.00325399		Parental age at death	0.00688961	0.00469914
rs10862376	A	MVPA	0.0078	0.0044		Educational attainment	0.01616	0.00239		Smoking initiation	-0.00246	0.00244		Alcohol consumption	-0.00165	0.00271		Body mass index	-0.0099	0.0024		Sleep duration	0.00170942	0.00322473		Parental age at death	0.0093319	0.00466393
rs10864728	A	MVPA	-0.0114	0.0042		Educational attainment	-0.00267	0.00176		Smoking initiation	0.00121	0.0018		Alcohol consumption	0.00376	0.00201		Body mass index	0.011	0.0019		Sleep duration	-0.00519952	0.00232331		Parental age at death	-0.00367313	0.00335908
rs10879676	T	MVPA	-0.0026	0.0032		Educational attainment	-0.00982	0.00173		Smoking initiation	0.00234	0.00178		Alcohol consumption	0.00338	0.00195		Body mass index	0.0023	0.0017		Sleep duration	-0.000497069	0.0023001		Parental age at death	-0.00279003	0.00332466
rs10886017	A	MVPA	-0.0013	0.0037		Educational attainment	-0.00619	0.00198		Smoking initiation	0.00855	0.00206		Alcohol consumption	-0.000715	0.00227		Body mass index	0.0146	0.0019		Sleep duration	-0.00555817	0.00264099		Parental age at death	-0.00132657	0.00381847
rs10887801	T	MVPA	0.0029	0.0032		Educational attainment	0.01087	0.00171		Smoking initiation	-0.00217	0.00177		Alcohol consumption	-0.00156	0.00194		Body mass index	0.0016	0.0017		Sleep duration	-0.00130362	0.0022891		Parental age at death	0.00366697	0.00330633
rs10892873	C	MVPA	-0.0032	0.0032		Educational attainment	-0.00467	0.00178		Smoking initiation	-0.00167	0.00182		Alcohol consumption	-0.00418	0.00198		Body mass index	0.0118	0.0018		Sleep duration	-0.00588733	0.00234992		Parental age at death	-0.00514898	0.00339338
rs10905461	T	MVPA	-0.0043	0.0037		Educational attainment	-0.00495	0.00198		Smoking initiation	0.0107	0.00207		Alcohol consumption	6.6e-05	0.00225		Body mass index	-0.001	0.0019		Sleep duration	-0.0018901	0.00259678		Parental age at death	-0.000499905	0.0037493
rs10913118	A	MVPA	0.0013	0.0033		Educational attainment	0.00546	0.00181		Smoking initiation	-0.000512	0.00189		Alcohol consumption	0.000204	0.00208		Body mass index	-0.0097	0.0017		Sleep duration	-0.00420829	0.00239575		Parental age at death	0.00714375	0.00346177
rs10915840	A	MVPA	0.0009	0.0036		Educational attainment	0.00464	0.00191		Smoking initiation	-0.00147	0.00203		Alcohol consumption	-0.007	0.00221		Body mass index	-0.0108	0.0019		Sleep duration	0.00342277	0.00255298		Parental age at death	0.0066362	0.0036878
rs10920678	A	MVPA	-0.0058	0.0032		Educational attainment	0.00027	0.00171		Smoking initiation	9.1e-05	0.00177		Alcohol consumption	0.00365	0.00196		Body mass index	0.0149	0.0016		Sleep duration	-0.00584946	0.00228063		Parental age at death	-0.00618636	0.00330158
rs10923724	T	MVPA	-0.0025	0.0032		Educational attainment	0.00154	0.00172		Smoking initiation	0.0024	0.00179		Alcohol consumption	-0.000423	0.00197		Body mass index	-0.0126	0.0016		Sleep duration	0.00576656	0.00229195		Parental age at death	-0.00430235	0.00330376
rs10929925	A	MVPA	0.0038	0.0032		Educational attainment	0.00259	0.00171		Smoking initiation	-0.00245	0.00177		Alcohol consumption	0.000389	0.00195		Body mass index	-0.0142	0.0016		Sleep duration	0.00439278	0.00228904		Parental age at death	0.00806441	0.00331022
rs10935143	A	MVPA	-0.0009	0.0032		Educational attainment	0.004	0.00171		Smoking initiation	-0.0057	0.00177		Alcohol consumption	-0.000901	0.00194		Body mass index	-0.0099	0.0017		Sleep duration	0.00266667	0.00228054		Parental age at death	0.0132397	0.00329796
rs10938397	A	MVPA	0.0015	0.0032		Educational attainment	0.00655	0.00172		Smoking initiation	0.00194	0.00178		Alcohol consumption	0.00527	0.00194		Body mass index	-0.0322	0.0016		Sleep duration	-0.00580446	0.00228618		Parental age at death	0.00239595	0.00330709
rs10940921	T	MVPA	0.0073	0.0032		Educational attainment	0.01089	0.00177		Smoking initiation	-0.00454	0.00179		Alcohol consumption	0.00197	0.00196		Body mass index	0.0001	0.0017		Sleep duration	0.00613881	0.00230295		Parental age at death	0.00746475	0.00332866
rs10942474	A	MVPA	0.0033	0.0041		Educational attainment	0.00171	0.00172		Smoking initiation	0.00274	0.00181		Alcohol consumption	-0.00329	0.002		Body mass index	0.0111	0.0019		Sleep duration	6.9262e-05	0.00230016		Parental age at death	-0.00292668	0.00332862
rs10945141	A	MVPA	0.0028	0.0036		Educational attainment	0.00066	0.00194		Smoking initiation	0.00825	0.00199		Alcohol consumption	-0.000155	0.0022		Body mass index	-0.0043	0.0019		Sleep duration	-0.00150332	0.00258559		Parental age at death	-0.00361826	0.00373219
rs10956809	C	MVPA	0.0058	0.0041		Educational attainment	0.00186	0.00171		Smoking initiation	-0.00809	0.00178		Alcohol consumption	-0.00374	0.00197		Body mass index	-0.0035	0.0019		Sleep duration	-0.00430306	0.00229039		Parental age at death	0.00230686	0.00330673
rs10963297	C	MVPA	-0.0142	0.0036		Educational attainment	-0.01904	0.00198		Smoking initiation	0.00121	0.00205		Alcohol consumption	-0.000847	0.00224		Body mass index	0.0028	0.002		Sleep duration	0.0108527	0.00264878		Parental age at death	-0.00427783	0.00382498
rs10965780	C	MVPA	-0.0052	0.0033		Educational attainment	-0.0162	0.00174		Smoking initiation	-0.000687	0.00181		Alcohol consumption	0.000458	0.00197		Body mass index	-0.0107	0.0017		Sleep duration	-0.00181465	0.0023054		Parental age at death	-0.00124424	0.00333461
rs10968114	A	MVPA	-0.0018	0.0032		Educational attainment	-0.00471	0.00176		Smoking initiation	0.00196	0.00177		Alcohol consumption	-0.00293	0.00194		Body mass index	0.0113	0.0017		Sleep duration	-0.00352064	0.00227588		Parental age at death	-0.00392946	0.00328809
rs10971721	T	MVPA	0.0016	0.0047		Educational attainment	0.00547	0.00264		Smoking initiation	0.00779	0.00272		Alcohol consumption	0.00125	0.00302		Body mass index	-0.0201	0.0028		Sleep duration	-0.000564567	0.00365684		Parental age at death	0.00427315	0.00529937
rs10973207	T	MVPA	-0.0073	0.0041		Educational attainment	-0.0018	0.00232		Smoking initiation	-0.00438	0.00242		Alcohol consumption	-0.0062	0.00267		Body mass index	0.0034	0.0024		Sleep duration	0.0204339	0.00312394		Parental age at death	0.0118612	0.00452584
rs10984445	A	MVPA	0.0138	0.0041		Educational attainment	0.01158	0.00171		Smoking initiation	-0.000182	0.00177		Alcohol consumption	-0.000496	0.00194		Body mass index	-0.0086	0.0019		Sleep duration	0.0021706	0.00227958		Parental age at death	0.00102238	0.00329854
rs10984756	C	MVPA	-0.004	0.0052		Educational attainment	0.00499	0.00282		Smoking initiation	8.16e-05	0.00295		Alcohol consumption	0.000344	0.0032		Body mass index	-0.0176	0.0028		Sleep duration	0.00568218	0.00376657		Parental age at death	-0.0025329	0.00542457
rs10990303	T	MVPA	-0.0047	0.0039		Educational attainment	0.00545	0.00203		Smoking initiation	0.00116	0.00215		Alcohol consumption	-0.000109	0.00244		Body mass index	-0.0112	0.002		Sleep duration	0.000497757	0.00274742		Parental age at death	-0.006244	0.00397164
rs10994777	A	MVPA	0.0128	0.0055		Educational attainment	0.0146	0.00232		Smoking initiation	-0.00134	0.00241		Alcohol consumption	0.000819	0.00261		Body mass index	-0.0103	0.0026		Sleep duration	-0.00837739	0.00308044		Parental age at death	0.00770277	0.00444382
rs11001259	A	MVPA	0.0031	0.0046		Educational attainment	0.00809	0.0023		Smoking initiation	-0.00079	0.00262		Alcohol consumption	-0.00422	0.00282		Body mass index	-0.0138	0.0024		Sleep duration	-0.00128483	0.00304867		Parental age at death	-0.00688441	0.00440085
rs11001963	T	MVPA	0.0007	0.0032		Educational attainment	-0.00622	0.00172		Smoking initiation	0.00389	0.00179		Alcohol consumption	0.0029	0.00195		Body mass index	0.0112	0.0017		Sleep duration	-0.000224405	0.00231129		Parental age at death	-0.00897536	0.00334017
rs11023749	A	MVPA	0.0028	0.0033		Educational attainment	0.01132	0.0018		Smoking initiation	0.00152	0.00186		Alcohol consumption	0.00288	0.00203		Body mass index	0.0012	0.0018		Sleep duration	0.00354105	0.00239902		Parental age at death	0.00398293	0.00346955
rs11044430	A	MVPA	0.0008	0.0046		Educational attainment	-0.00299	0.00245		Smoking initiation	0.0048	0.00249		Alcohol consumption	-0.00165	0.00276		Body mass index	0.0161	0.0023		Sleep duration	-0.00342396	0.00330574		Parental age at death	-0.0105614	0.0047928
rs1105307	A	MVPA	-0.0072	0.0036		Educational attainment	-0.01173	0.00195		Smoking initiation	0.00304	0.00206		Alcohol consumption	0.00185	0.00221		Body mass index	-0.0041	0.0019		Sleep duration	0.00143075	0.00259336		Parental age at death	-0.00112292	0.00374645
rs11057005	A	MVPA	-0.0102	0.0032		Educational attainment	-0.00812	0.00171		Smoking initiation	0.0104	0.0018		Alcohol consumption	0.00372	0.00195		Body mass index	0.0032	0.0017		Sleep duration	0.00113744	0.00229461		Parental age at death	-0.00049861	0.00332138
rs11065979	T	MVPA	-0.0062	0.0041		Educational attainment	-0.00372	0.00174		Smoking initiation	0.00516	0.00179		Alcohol consumption	-0.00021	0.00199		Body mass index	-0.0091	0.0019		Sleep duration	-0.000985379	0.00228576		Parental age at death	-0.0194571	0.00329463
rs11066871	T	MVPA	0.0013	0.0062		Educational attainment	-0.00524	0.00343		Smoking initiation	-0.00719	0.00379		Alcohol consumption	-0.00137	0.00384		Body mass index	-0.0224	0.0034		Sleep duration	-1.02896e-05	0.00449626		Parental age at death	0.000275489	0.0065351
rs11075489	T	MVPA	0.0023	0.0032		Educational attainment	0.0023	0.0017		Smoking initiation	-0.00274	0.00177		Alcohol consumption	0.00104	0.00194		Body mass index	-0.0116	0.0017		Sleep duration	0.00471902	0.00226893		Parental age at death	0.00235112	0.00328129
rs11081529	T	MVPA	0.011	0.0035		Educational attainment	0.01311	0.00186		Smoking initiation	0.0053	0.00194		Alcohol consumption	0.005	0.00214		Body mass index	-0.0009	0.0019		Sleep duration	-0.000501125	0.00248756		Parental age at death	0.00939601	0.00358969
rs11083167	A	MVPA	0.0037	0.0041		Educational attainment	-0.00243	0.00174		Smoking initiation	-0.00377	0.00177		Alcohol consumption	0.00223	0.00187		Body mass index	-0.0109	0.0019		Sleep duration	0.00124759	0.0022785		Parental age at death	-0.00533352	0.00329421
rs11084553	A	MVPA	0.0035	0.0045		Educational attainment	0.00448	0.00237		Smoking initiation	0.00399	0.00244		Alcohol consumption	0.007	0.0027		Body mass index	0.0195	0.0024		Sleep duration	-0.000952067	0.0031227		Parental age at death	-0.00138256	0.00449358
rs11105839	A	MVPA	-0.0014	0.0033		Educational attainment	-9e-05	0.00176		Smoking initiation	-0.00174	0.00182		Alcohol consumption	0.000901	0.00199		Body mass index	-0.0113	0.0017		Sleep duration	-0.00373682	0.00235624		Parental age at death	0.00213021	0.00340407
rs11109097	T	MVPA	-0.0007	0.0034		Educational attainment	0.00565	0.00183		Smoking initiation	-0.00389	0.00191		Alcohol consumption	0.00332	0.00211		Body mass index	-0.0103	0.0018		Sleep duration	-0.00262942	0.002472		Parental age at death	-0.000682528	0.00357394
rs11118308	A	MVPA	0.0012	0.0032		Educational attainment	0.00119	0.00171		Smoking initiation	-0.000657	0.00177		Alcohol consumption	0.00474	0.00194		Body mass index	0.0098	0.0016		Sleep duration	0.000491703	0.00227412		Parental age at death	0.0030188	0.00328071
rs11128058	A	MVPA	-0.002	0.0041		Educational attainment	-0.00307	0.0017		Smoking initiation	0.00272	0.00177		Alcohol consumption	-0.00166	0.00195		Body mass index	0.0128	0.0019		Sleep duration	0.00195202	0.00226956		Parental age at death	-0.0075617	0.00328555
rs111290442	A	MVPA	0.0098	0.0111		Educational attainment	0.00077	0.00474		Smoking initiation	-0.00628	0.00468		Alcohol consumption	-0.00318	0.00543		Body mass index	-0.0328	0.0053		Sleep duration	-0.00635655	0.00617464		Parental age at death	0.00265054	0.0089223
rs11135030	T	MVPA	-0.0054	0.0034		Educational attainment	-0.00516	0.00184		Smoking initiation	0.00823	0.00193		Alcohol consumption	0.00385	0.00209		Body mass index	0.002	0.0018		Sleep duration	-0.004329	0.00245791		Parental age at death	0.0027488	0.00355325
rs111673558	A	MVPA	0.0077	0.0137		Educational attainment	0.00198	0.00594		Smoking initiation	-0.00486	0.00642		Alcohol consumption	-0.00192	0.00678		Body mass index	-0.0368	0.0063		Sleep duration	-0.00791178	0.00764849		Parental age at death	0.00169313	0.0111981
rs11181001	A	MVPA	0.0045	0.0032		Educational attainment	0.00604	0.0017		Smoking initiation	-0.000547	0.00179		Alcohol consumption	0.000389	0.00197		Body mass index	0.0136	0.0016		Sleep duration	0.00638006	0.0022905		Parental age at death	0.00589468	0.00330939
rs111821073	T	MVPA	0.0181	0.0056		Educational attainment	0.01385	0.00237		Smoking initiation	-0.0027	0.00244		Alcohol consumption	-0.00029	0.00268		Body mass index	-0.0097	0.0027		Sleep duration	0.0086935	0.00314054		Parental age at death	0.00604656	0.00452309
rs111852224	T	MVPA	0.0023	0.0062		Educational attainment	0.01663	0.00262		Smoking initiation	0.00242	0.00282		Alcohol consumption	-0.00103	0.00301		Body mass index	-0.0012	0.003		Sleep duration	0.00367029	0.00344938		Parental age at death	0.00884364	0.0049801
rs11190970	A	MVPA	0.0049	0.0051		Educational attainment	-0.0082	0.00211		Smoking initiation	0.00206	0.0022		Alcohol consumption	-0.00249	0.0024		Body mass index	-0.0057	0.0024		Sleep duration	-0.015379	0.00282318		Parental age at death	-0.00383628	0.00408367
rs1119950	A	MVPA	0.005	0.0037		Educational attainment	0.00348	0.00179		Smoking initiation	-0.00217	0.00186		Alcohol consumption	-0.0011	0.00199		Body mass index	-0.0113	0.0019		Sleep duration	0.00617508	0.00239422		Parental age at death	0.00365051	0.00346104
rs11208660	T	MVPA	0.0033	0.0056		Educational attainment	-0.00641	0.00309		Smoking initiation	0.00301	0.0031		Alcohol consumption	-0.00491	0.00351		Body mass index	0.0196	0.0029		Sleep duration	0.00371719	0.00416729		Parental age at death	-0.00772396	0.00601703
rs11218510	A	MVPA	0.0027	0.0042		Educational attainment	0.00162	0.00174		Smoking initiation	-0.00365	0.00183		Alcohol consumption	-0.00157	0.00198		Body mass index	-0.014	0.002		Sleep duration	0.00248968	0.00231338		Parental age at death	0.00327028	0.00334617
rs112230981	A	MVPA	-0.0158	0.0095		Educational attainment	0.00208	0.00407		Smoking initiation	-0.0167	0.00419		Alcohol consumption	-0.00616	0.00464		Body mass index	-0.0212	0.0045		Sleep duration	0.0315275	0.00522787		Parental age at death	-0.00329747	0.00750437
rs11223560	A	MVPA	0.0005	0.0032		Educational attainment	0.00995	0.00173		Smoking initiation	-0.0035	0.00182		Alcohol consumption	-0.00204	0.0019		Body mass index	0.0014	0.0018		Sleep duration	0.00352036	0.00231602		Parental age at death	-0.000665161	0.00335176
rs1123285	C	MVPA	-0.0027	0.0034		Educational attainment	-0.00773	0.00181		Smoking initiation	0.00422	0.00188		Alcohol consumption	0.0127	0.00208		Body mass index	0.0012	0.0018		Sleep duration	-0.0026164	0.00243387		Parental age at death	0.00362798	0.00351949
rs11243838	A	MVPA	0.0042	0.0037		Educational attainment	0.01183	0.00204		Smoking initiation	-0.000865	0.00216		Alcohol consumption	-0.00561	0.00233		Body mass index	-0.0024	0.002		Sleep duration	0.000152542	0.00274588		Parental age at death	0.00502567	0.00397775
rs11246136	A	MVPA	0.0033	0.0054		Educational attainment	0.00469	0.00298		Smoking initiation	-0.00397	0.00306		Alcohol consumption	0.00522	0.00342		Body mass index	-0.0167	0.003		Sleep duration	-0.000661997	0.00372278		Parental age at death	0.00536162	0.00537347
rs11246991	T	MVPA	-0.0046	0.0047		Educational attainment	-0.00561	0.00249		Smoking initiation	0.00189	0.0026		Alcohol consumption	-0.00423	0.003		Body mass index	0.0145	0.0026		Sleep duration	-0.00442777	0.0033231		Parental age at death	-0.00484431	0.00479997
rs11251352	A	MVPA	-0.0005	0.0032		Educational attainment	0.00379	0.00174		Smoking initiation	-0.00163	0.00181		Alcohol consumption	-0.000695	0.002		Body mass index	-0.0096	0.0017		Sleep duration	0.000732466	0.00231723		Parental age at death	0.00196834	0.00334878
rs112566467	T	MVPA	-0.0109	0.005		Educational attainment	-0.00138	0.00207		Smoking initiation	0.00187	0.00224		Alcohol consumption	-0.000808	0.00243		Body mass index	0.0184	0.0024		Sleep duration	-0.00201283	0.00278282		Parental age at death	-0.00175168	0.00402193
rs11259919	A	MVPA	0.0004	0.0047		Educational attainment	-0.01093	0.0019		Smoking initiation	0.000631	0.00197		Alcohol consumption	-0.00117	0.00217		Body mass index	0.0028	0.0022		Sleep duration	0.00230028	0.00254417		Parental age at death	0.00154272	0.00368068
rs112687095	A	MVPA	0.005	0.0055		Educational attainment	0.01325	0.00238		Smoking initiation	-0.00019	0.0025		Alcohol consumption	0.00642	0.0028		Body mass index	0.0007	0.0026		Sleep duration	0.00175392	0.00304434		Parental age at death	0.00692822	0.00438818
rs112806496	C	MVPA	-0.0176	0.0071		Educational attainment	-0.0187	0.00305		Smoking initiation	-0.00483	0.00321		Alcohol consumption	-0.00873	0.00347		Body mass index	-0.0039	0.0034		Sleep duration	-0.000932547	0.00394714		Parental age at death	-0.00260848	0.00571046
rs112969166	C	MVPA	0.0105	0.0041		Educational attainment	0.01008	0.00171		Smoking initiation	0.00106	0.00179		Alcohol consumption	-0.000313	0.0019		Body mass index	-0.0035	0.0019		Sleep duration	0.00106363	0.00227151		Parental age at death	0.0036167	0.00328164
rs113397893	A	MVPA	-0.0026	0.0076		Educational attainment	-0.00022	0.00323		Smoking initiation	0.000813	0.00338		Alcohol consumption	0.000196	0.00378		Body mass index	-0.0222	0.0036		Sleep duration	0.0049885	0.0042355		Parental age at death	-0.00518396	0.00612262
rs114593013	A	MVPA	0.0235	0.0087		Educational attainment	-0.00741	0.00363		Smoking initiation	0.00904	0.00411		Alcohol consumption	0.0156	0.00435		Body mass index	0.0333	0.0042		Sleep duration	0.0139771	0.0048623		Parental age at death	-0.0104694	0.00706042
rs114792668	A	MVPA	-0.0388	0.0141		Educational attainment	-0.01057	0.00623		Smoking initiation	0.0185	0.00633		Alcohol consumption	0.00786	0.00701		Body mass index	0.037	0.0067		Sleep duration	-0.00123785	0.00782379		Parental age at death	-0.0352656	0.0112603
rs115000530	A	MVPA	-0.0115	0.009		Educational attainment	-0.02892	0.00381		Smoking initiation	0.00704	0.004		Alcohol consumption	-0.00166	0.00435		Body mass index	-0.0099	0.0043		Sleep duration	-0.000693803	0.00498738		Parental age at death	-0.00743647	0.00717699
rs11525873	T	MVPA	0.0027	0.0068		Educational attainment	0.00395	0.00289		Smoking initiation	0.00458	0.00289		Alcohol consumption	-0.00108	0.00325		Body mass index	0.0232	0.0032		Sleep duration	-0.00376	0.00380614		Parental age at death	-0.00720478	0.00551365
rs11538	A	MVPA	0.0014	0.004		Educational attainment	0.00402	0.00222		Smoking initiation	-0.00288	0.0023		Alcohol consumption	-0.00427	0.00253		Body mass index	-0.0138	0.0023		Sleep duration	-0.000694528	0.00298916		Parental age at death	0.00171571	0.00431971
rs115438240	T	MVPA	-0.0176	0.0092		Educational attainment	-0.02162	0.00378		Smoking initiation	0.00384	0.00419		Alcohol consumption	-0.000792	0.00448		Body mass index	0.0025	0.0044		Sleep duration	-0.00319248	0.00512959		Parental age at death	-0.0032447	0.0074049
rs115454970	T	MVPA	-0.0015	0.0047		Educational attainment	-0.01185	0.00199		Smoking initiation	0.000716	0.00211		Alcohol consumption	0.000876	0.00237		Body mass index	0.0109	0.0022		Sleep duration	-0.00038242	0.00264021		Parental age at death	-0.00602008	0.00381888
rs1154693	A	MVPA	-0.0021	0.0056		Educational attainment	0.00678	0.00237		Smoking initiation	-0.0145	0.00247		Alcohol consumption	-0.00489	0.00267		Body mass index	-0.0085	0.0027		Sleep duration	0.00214383	0.00320112		Parental age at death	-0.00171396	0.00464295
rs11567976	T	MVPA	-0.0071	0.0041		Educational attainment	-0.00106	0.00171		Smoking initiation	0.00216	0.00177		Alcohol consumption	0.00375	0.00196		Body mass index	-0.0071	0.0019		Sleep duration	0.0128042	0.00228516		Parental age at death	-0.00316349	0.00330614
rs11577094	T	MVPA	-0.0073	0.0058		Educational attainment	-0.01325	0.00306		Smoking initiation	-0.00496	0.00319		Alcohol consumption	-0.00243	0.00349		Body mass index	0.0186	0.003		Sleep duration	0.00619021	0.00405884		Parental age at death	-0.00292443	0.00586895
rs1159692	A	MVPA	0.0081	0.0032		Educational attainment	-0.00166	0.0017		Smoking initiation	0.000985	0.00179		Alcohol consumption	-0.00166	0.00198		Body mass index	0.0135	0.0017		Sleep duration	0.00165672	0.00230241		Parental age at death	-0.00423746	0.00332953
rs1159974	T	MVPA	0.0025	0.0032		Educational attainment	-0.00615	0.0017		Smoking initiation	0.0017	0.00177		Alcohol consumption	0.0031	0.00192		Body mass index	-0.011	0.0017		Sleep duration	0.00138675	0.00226583		Parental age at death	-0.00444492	0.00327615
rs11601122	A	MVPA	0.0018	0.0055		Educational attainment	0.01947	0.0023		Smoking initiation	-0.00679	0.00236		Alcohol consumption	0.0033	0.00266		Body mass index	-0.0093	0.0026		Sleep duration	-0.00545245	0.00308347		Parental age at death	0.00194154	0.00445437
rs1160685	C	MVPA	0.0072	0.0032		Educational attainment	-0.00108	0.00171		Smoking initiation	-0.00988	0.00178		Alcohol consumption	-0.00298	0.00195		Body mass index	-0.0006	0.0017		Sleep duration	0.00597916	0.00227954		Parental age at death	0.00029536	0.00328984
rs11608710	T	MVPA	0.002	0.0085		Educational attainment	0.00665	0.00337		Smoking initiation	-0.00631	0.00372		Alcohol consumption	0.0126	0.00402		Body mass index	-0.0247	0.0041		Sleep duration	-0.00395952	0.00475574		Parental age at death	0.00363444	0.00685723
rs11609711	C	MVPA	0.0016	0.0044		Educational attainment	0.01371	0.00241		Smoking initiation	-0.00757	0.00252		Alcohol consumption	-0.00247	0.00275		Body mass index	-0.0004	0.0024		Sleep duration	-0.00708209	0.00323829		Parental age at death	-0.000685407	0.00468096
rs11611246	T	MVPA	-0.0058	0.0039		Educational attainment	0.00786	0.00211		Smoking initiation	-0.0014	0.00218		Alcohol consumption	0.000639	0.00228		Body mass index	0.0223	0.002		Sleep duration	-0.0029814	0.00276348		Parental age at death	-0.00881591	0.00400254
rs11614340	T	MVPA	0.0022	0.0034		Educational attainment	0.00315	0.00183		Smoking initiation	-0.00152	0.00188		Alcohol consumption	-0.000814	0.00207		Body mass index	-0.0117	0.0018		Sleep duration	-0.000962174	0.00244773		Parental age at death	-0.000539121	0.00353895
rs11620355	A	MVPA	0.0067	0.0073		Educational attainment	0.01756	0.003		Smoking initiation	-0.00682	0.0033		Alcohol consumption	0.0071	0.00345		Body mass index	-0.0072	0.0035		Sleep duration	-0.00376675	0.00406025		Parental age at death	0.0119408	0.00583782
rs11621908	T	MVPA	0.0053	0.0059		Educational attainment	0.01246	0.00312		Smoking initiation	-0.00346	0.00344		Alcohol consumption	-0.00318	0.00361		Body mass index	0.001	0.0031		Sleep duration	-0.0240951	0.00416298		Parental age at death	0.00475632	0.00601389
rs11623285	T	MVPA	-0.0084	0.0045		Educational attainment	-0.01413	0.00251		Smoking initiation	0.00527	0.00267		Alcohol consumption	-0.00415	0.00293		Body mass index	0.0005	0.0025		Sleep duration	-0.00596364	0.00328194		Parental age at death	-0.0017305	0.00473389
rs11629783	C	MVPA	-0.0021	0.0037		Educational attainment	0.00585	0.00202		Smoking initiation	-0.00378	0.00216		Alcohol consumption	-0.00401	0.00234		Body mass index	0.0143	0.002		Sleep duration	-0.00309128	0.00270855		Parental age at death	0.00751691	0.00391287
rs11633626	A	MVPA	0.0098	0.0033		Educational attainment	0.00502	0.00177		Smoking initiation	-0.00764	0.00184		Alcohol consumption	-0.00544	0.00201		Body mass index	-0.0157	0.0018		Sleep duration	0.0036058	0.002368		Parental age at death	0.001944	0.00342417
rs11635092	A	MVPA	-0.0011	0.0033		Educational attainment	-0.01231	0.00177		Smoking initiation	0.000159	0.0019		Alcohol consumption	-0.00104	0.00212		Body mass index	-0.0038	0.0018		Sleep duration	-0.00396536	0.00237094		Parental age at death	-0.00358856	0.00342935
rs11635675	T	MVPA	-0.0046	0.0033		Educational attainment	0.00395	0.0018		Smoking initiation	-0.00109	0.00184		Alcohol consumption	0.00389	0.00203		Body mass index	0.0123	0.0018		Sleep duration	-0.00131152	0.00238504		Parental age at death	0.00813673	0.00345137
rs11636611	T	MVPA	-0.0126	0.0031		Educational attainment	0.00096	0.0017		Smoking initiation	0.005	0.00176		Alcohol consumption	-0.000724	0.00193		Body mass index	0.0104	0.0017		Sleep duration	-0.00289942	0.00226553		Parental age at death	0.00585374	0.00327919
rs11638950	A	MVPA	-0.0004	0.0032		Educational attainment	-0.00068	0.00173		Smoking initiation	0.00274	0.00182		Alcohol consumption	0.00266	0.002		Body mass index	0.0107	0.0017		Sleep duration	-0.0025169	0.00232474		Parental age at death	-0.00606501	0.00335953
rs11643715	C	MVPA	0.0003	0.0045		Educational attainment	-0.00121	0.00188		Smoking initiation	0.00381	0.00196		Alcohol consumption	0.00514	0.00215		Body mass index	-0.0077	0.0021		Sleep duration	-0.013895	0.00249658		Parental age at death	-0.00397293	0.00360718
rs11646221	T	MVPA	0.0056	0.0032		Educational attainment	0.01144	0.00172		Smoking initiation	0.00048	0.00179		Alcohol consumption	-0.00279	0.00197		Body mass index	-0.003	0.0017		Sleep duration	-0.00225651	0.00230584		Parental age at death	0.00536487	0.00332908
rs11649864	A	MVPA	-0.0031	0.0057		Educational attainment	-0.0059	0.00298		Smoking initiation	0.00553	0.00298		Alcohol consumption	0.00781	0.00339		Body mass index	0.0192	0.003		Sleep duration	-0.000527257	0.00397004		Parental age at death	0.00519003	0.00575511
rs11655029	T	MVPA	-0.0092	0.0044		Educational attainment	-0.0109	0.00183		Smoking initiation	-0.00212	0.00192		Alcohol consumption	-0.00742	0.00212		Body mass index	-0.005	0.002		Sleep duration	0.00174532	0.00246722		Parental age at death	0.00183406	0.00357014
rs11655587	T	MVPA	0.0036	0.0042		Educational attainment	0.00572	0.00178		Smoking initiation	-0.00248	0.00187		Alcohol consumption	0.00524	0.00204		Body mass index	-0.021	0.002		Sleep duration	0.00495086	0.00236475		Parental age at death	0.00989955	0.00341277
rs11658335	T	MVPA	-0.0051	0.0032		Educational attainment	-0.00592	0.00175		Smoking initiation	-0.00289	0.00179		Alcohol consumption	-0.000728	0.00199		Body mass index	-0.0109	0.0017		Sleep duration	-0.00213423	0.00230471		Parental age at death	0.00829382	0.00333293
rs11658881	A	MVPA	0.0036	0.0032		Educational attainment	-0.0015	0.00172		Smoking initiation	-0.00946	0.0018		Alcohol consumption	0.00314	0.00197		Body mass index	0.004	0.0017		Sleep duration	0.000604888	0.00229663		Parental age at death	0.00034663	0.00332185
rs11672660	T	MVPA	-0.0053	0.004		Educational attainment	0.00309	0.00214		Smoking initiation	0.000628	0.00216		Alcohol consumption	-0.00291	0.00249		Body mass index	-0.0338	0.0021		Sleep duration	0.00192918	0.00286052		Parental age at death	0.0043572	0.00411831
rs11692326	T	MVPA	-0.0034	0.0037		Educational attainment	-0.00955	0.00202		Smoking initiation	-0.00454	0.00209		Alcohol consumption	0.00521	0.0023		Body mass index	0.0147	0.0019		Sleep duration	-0.00820968	0.00268593		Parental age at death	-0.00388383	0.00387244
rs117176448	C	MVPA	0.0172	0.0069		Educational attainment	0.00503	0.00295		Smoking initiation	-0.000385	0.00305		Alcohol consumption	-0.0036	0.00339		Body mass index	-0.0213	0.0033		Sleep duration	-0.00039467	0.00384629		Parental age at death	0.00233727	0.00555754
rs11721059	T	MVPA	-0.0001	0.0032		Educational attainment	-0.00034	0.0017		Smoking initiation	0.00895	0.00177		Alcohol consumption	-0.00284	0.00195		Body mass index	0.003	0.0017		Sleep duration	-0.000215643	0.00227576		Parental age at death	-0.00233864	0.00329077
rs11721181	T	MVPA	-0.001	0.0032		Educational attainment	-0.00186	0.00173		Smoking initiation	0.00318	0.0018		Alcohol consumption	-0.00178	0.00194		Body mass index	0.0098	0.0017		Sleep duration	-0.00314246	0.00230881		Parental age at death	-0.00607217	0.00333574
rs11724872	T	MVPA	0.0075	0.0032		Educational attainment	-0.00303	0.00173		Smoking initiation	0.00155	0.00178		Alcohol consumption	0.00455	0.00195		Body mass index	-0.0095	0.0016		Sleep duration	0.00426643	0.00230876		Parental age at death	0.00467899	0.0033362
rs11739877	T	MVPA	0.0009	0.0032		Educational attainment	0.00153	0.00176		Smoking initiation	-0.00056	0.0018		Alcohol consumption	-0.00562	0.00198		Body mass index	0.0116	0.0018		Sleep duration	0.000371073	0.00233402		Parental age at death	-0.00422186	0.00337454
rs11754551	T	MVPA	-0.0054	0.0064		Educational attainment	-0.01627	0.00272		Smoking initiation	0.00574	0.00289		Alcohol consumption	0.00291	0.00315		Body mass index	0	0.003		Sleep duration	-0.000543492	0.00366205		Parental age at death	-0.00878985	0.0052952
rs11754747	T	MVPA	-0.0091	0.0037		Educational attainment	-0.00516	0.00197		Smoking initiation	-0.00297	0.00208		Alcohol consumption	-0.0032	0.00224		Body mass index	0.0123	0.0019		Sleep duration	0.00126396	0.00261116		Parental age at death	-0.0111971	0.00378105
rs11757278	T	MVPA	-0.0082	0.0034		Educational attainment	-0.00726	0.00183		Smoking initiation	0.00015	0.00187		Alcohol consumption	0.000846	0.00204		Body mass index	0.0133	0.0019		Sleep duration	-0.00401101	0.0024616		Parental age at death	-0.00696931	0.00355255
rs11768481	A	MVPA	-0.0005	0.0043		Educational attainment	0.00096	0.0018		Smoking initiation	-0.0103	0.00193		Alcohol consumption	-0.0013	0.00211		Body mass index	-0.0062	0.002		Sleep duration	-0.0100996	0.00240933		Parental age at death	0.00933191	0.00347984
rs11773362	T	MVPA	-0.003	0.0033		Educational attainment	0.00334	0.0018		Smoking initiation	0.000957	0.00185		Alcohol consumption	0.00526	0.00204		Body mass index	-0.0105	0.0018		Sleep duration	0.00699551	0.00239555		Parental age at death	0.00159989	0.00346313
rs11774212	T	MVPA	0.0179	0.0041		Educational attainment	0.01196	0.00171		Smoking initiation	-0.00428	0.00178		Alcohol consumption	0.000362	0.00206		Body mass index	-0.0011	0.0019		Sleep duration	-0.000586012	0.00227118		Parental age at death	0.00399166	0.00328018
rs11778934	C	MVPA	0.0005	0.0041		Educational attainment	-8e-05	0.00171		Smoking initiation	-0.00432	0.00177		Alcohol consumption	-0.00633	0.00195		Body mass index	0.0109	0.0019		Sleep duration	-0.00266215	0.00227492		Parental age at death	0.000145792	0.00329389
rs117799466	C	MVPA	0.0057	0.0045		Educational attainment	0.01173	0.00198		Smoking initiation	-4.65e-05	0.00209		Alcohol consumption	0.00979	0.00229		Body mass index	-0.009	0.0021		Sleep duration	0.00245282	0.00247873		Parental age at death	0.00383625	0.00358309
rs11781222	T	MVPA	0.0102	0.0047		Educational attainment	9e-05	0.0025		Smoking initiation	-0.00157	0.00272		Alcohol consumption	-0.0104	0.00287		Body mass index	0.0167	0.0024		Sleep duration	-0.0037689	0.00329435		Parental age at death	0.000147625	0.00477319
rs11782074	T	MVPA	-0.008	0.0033		Educational attainment	-0.01665	0.00175		Smoking initiation	-0.00372	0.00185		Alcohol consumption	-0.00843	0.00207		Body mass index	0.0124	0.0018		Sleep duration	0.0035717	0.00236304		Parental age at death	-0.00300316	0.00341789
rs11784406	T	MVPA	0.0052	0.0041		Educational attainment	0.00413	0.00177		Smoking initiation	-0.00246	0.00186		Alcohol consumption	0.00117	0.00199		Body mass index	-0.0111	0.002		Sleep duration	0.00530635	0.00234946		Parental age at death	0.00620743	0.00339635
rs11792069	A	MVPA	-0.0027	0.0044		Educational attainment	-0.00091	0.00227		Smoking initiation	9.47e-05	0.00238		Alcohol consumption	0.00195	0.0026		Body mass index	0.014	0.0023		Sleep duration	-0.00569666	0.00291997		Parental age at death	-0.00341138	0.00422534
rs118081010	T	MVPA	0.008	0.0168		Educational attainment	-0.01661	0.00734		Smoking initiation	0.00401	0.00818		Alcohol consumption	0.00945	0.00831		Body mass index	0.0518	0.0075		Sleep duration	-0.000709155	0.00927917		Parental age at death	0.0108574	0.0134408
rs118093058	T	MVPA	-0.0047	0.0059		Educational attainment	0.01525	0.00257		Smoking initiation	0.00386	0.00267		Alcohol consumption	0.00849	0.00298		Body mass index	0.0042	0.0028		Sleep duration	-0.00604902	0.00328872		Parental age at death	-0.0059371	0.00475071
rs118182061	A	MVPA	-0.0063	0.0133		Educational attainment	0.00258	0.00571		Smoking initiation	0.00258	0.00594		Alcohol consumption	0.0073	0.00651		Body mass index	0.0373	0.0063		Sleep duration	-0.0120448	0.00733965		Parental age at death	-0.0100417	0.0105531
rs11860773	T	MVPA	0	0.0052		Educational attainment	-0.00527	0.00218		Smoking initiation	-0.00216	0.00226		Alcohol consumption	0.0155	0.00251		Body mass index	-0.0059	0.0024		Sleep duration	-0.000972324	0.00287782		Parental age at death	0.00798839	0.00414831
rs11866815	T	MVPA	-0.0007	0.0037		Educational attainment	0.00341	0.00198		Smoking initiation	-0.0055	0.00208		Alcohol consumption	-0.00444	0.00224		Body mass index	-0.0153	0.0019		Sleep duration	-8.94272e-05	0.00261398		Parental age at death	0.0089574	0.00376767
rs11871429	A	MVPA	0.0096	0.0037		Educational attainment	0.01425	0.00202		Smoking initiation	0.00235	0.00211		Alcohol consumption	0.000853	0.00232		Body mass index	-0.0039	0.002		Sleep duration	-0.00318357	0.00270517		Parental age at death	0.00119844	0.00391328
rs11872397	A	MVPA	0.0008	0.0047		Educational attainment	0.00588	0.00196		Smoking initiation	-0.012	0.00206		Alcohol consumption	0.000537	0.00228		Body mass index	0.0026	0.0022		Sleep duration	-0.00434635	0.00261156		Parental age at death	-0.00351885	0.0037729
rs11902450	T	MVPA	-0.0085	0.0053		Educational attainment	-0.01143	0.00282		Smoking initiation	0.00444	0.003		Alcohol consumption	-0.00177	0.00322		Body mass index	0.0167	0.0027		Sleep duration	0.00195463	0.00370118		Parental age at death	-0.00833956	0.00534654
rs11971098	A	MVPA	0.0039	0.0059		Educational attainment	0.00023	0.00306		Smoking initiation	0.00199	0.00318		Alcohol consumption	-0.00248	0.00345		Body mass index	-0.0196	0.003		Sleep duration	0.00118418	0.00402953		Parental age at death	-0.00274518	0.00582791
rs1199334	A	MVPA	-0.0038	0.004		Educational attainment	0.00065	0.00217		Smoking initiation	0.00408	0.0022		Alcohol consumption	0.00282	0.00244		Body mass index	0.0145	0.0021		Sleep duration	-0.000992589	0.00291511		Parental age at death	-0.00780512	0.00421926
rs11998678	T	MVPA	0.0032	0.0032		Educational attainment	-0.0024	0.00175		Smoking initiation	0.00357	0.0018		Alcohol consumption	-0.00299	0.00196		Body mass index	0.0105	0.0555		Sleep duration	0.011135	0.00227143		Parental age at death	-0.00783268	0.00328427
rs12022461	A	MVPA	0.0007	0.004		Educational attainment	0.00528	0.00226		Smoking initiation	-0.00498	0.00234		Alcohol consumption	-0.00169	0.00263		Body mass index	-0.0167	0.0022		Sleep duration	0.00589937	0.00302177		Parental age at death	0.00522565	0.00436948
rs12027999	T	MVPA	-0.0106	0.0061		Educational attainment	-0.0031	0.00262		Smoking initiation	0.0143	0.00267		Alcohol consumption	0.0037	0.0029		Body mass index	-0.0023	0.0029		Sleep duration	-0.00135695	0.00341682		Parental age at death	-0.00500068	0.00493562
rs12031634	A	MVPA	0.007	0.0045		Educational attainment	0.00225	0.00187		Smoking initiation	0.0017	0.00195		Alcohol consumption	0.00542	0.00215		Body mass index	-0.0122	0.0021		Sleep duration	0.00812098	0.00248377		Parental age at death	0.00337079	0.00358893
rs12072739	A	MVPA	0.0068	0.0049		Educational attainment	0.01295	0.00201		Smoking initiation	-0.00128	0.0021		Alcohol consumption	-0.000124	0.00231		Body mass index	-0.0169	0.0023		Sleep duration	0.00503876	0.00271144		Parental age at death	0.00373924	0.00392105
rs12086884	A	MVPA	-0.0041	0.0037		Educational attainment	-0.00722	0.00202		Smoking initiation	0.00159	0.0021		Alcohol consumption	0.00134	0.0023		Body mass index	0.0108	0.002		Sleep duration	0.00256313	0.00267336		Parental age at death	-0.000952905	0.00386552
rs12098284	T	MVPA	0.0067	0.0049		Educational attainment	-0.00262	0.00262		Smoking initiation	0.00567	0.00286		Alcohol consumption	0.00886	0.00298		Body mass index	0.0184	0.0026		Sleep duration	0.00116106	0.00343458		Parental age at death	-0.00785955	0.00497205
rs12140153	T	MVPA	-0.0089	0.0071		Educational attainment	0.0042	0.00293		Smoking initiation	-0.00601	0.00296		Alcohol consumption	0.000821	0.00347		Body mass index	-0.0353	0.0034		Sleep duration	-0.00372308	0.00395004		Parental age at death	0.00596409	0.00570596
rs12147845	T	MVPA	-0.0126	0.0052		Educational attainment	0.0074	0.00269		Smoking initiation	0.00531	0.00277		Alcohol consumption	-0.00409	0.00311		Body mass index	0.0187	0.0027		Sleep duration	-0.00396581	0.00355126		Parental age at death	-0.00149691	0.00510418
rs12170452	A	MVPA	0.0063	0.0032		Educational attainment	0.01153	0.00171		Smoking initiation	-0.000338	0.00177		Alcohol consumption	0.000653	0.00196		Body mass index	-0.0048	0.0017		Sleep duration	-0.00264129	0.00227656		Parental age at death	0.00660347	0.00328974
rs12186738	T	MVPA	-0.0011	0.0058		Educational attainment	0.00979	0.0024		Smoking initiation	-0.0133	0.00245		Alcohol consumption	-0.0039	0.00273		Body mass index	-0.0085	0.0027		Sleep duration	-0.00389703	0.00323773		Parental age at death	-0.000322746	0.00468007
rs12193797	A	MVPA	0.0104	0.006		Educational attainment	0.00321	0.00254		Smoking initiation	-0.0031	0.00273		Alcohol consumption	-0.00255	0.0029		Body mass index	0.0168	0.0028		Sleep duration	-0.00087231	0.00333067		Parental age at death	-0.000263498	0.00480698
rs12209887	A	MVPA	-0.0021	0.0032		Educational attainment	-0.00318	0.0017		Smoking initiation	0.0084	0.00177		Alcohol consumption	0.00383	0.00193		Body mass index	0.0114	0.0017		Sleep duration	-0.00981839	0.00227068		Parental age at death	0.00231936	0.00328527
rs12210292	T	MVPA	-0.0031	0.0037		Educational attainment	-0.00038	0.00196		Smoking initiation	-0.00227	0.0021		Alcohol consumption	-0.000259	0.00225		Body mass index	0.0117	0.002		Sleep duration	-0.000548024	0.00260664		Parental age at death	0.00525817	0.00376526
rs12238336	T	MVPA	0.006	0.0032		Educational attainment	0.00248	0.00174		Smoking initiation	-0.00514	0.0018		Alcohol consumption	-0.00164	0.00198		Body mass index	-0.0121	0.0017		Sleep duration	0.000731619	0.00232043		Parental age at death	0.00019497	0.00335314
rs12259464	A	MVPA	-0.0013	0.0032		Educational attainment	-0.00571	0.0017		Smoking initiation	0.00308	0.00177		Alcohol consumption	-0.00182	0.00195		Body mass index	0.0109	0.0017		Sleep duration	-0.00222592	0.00227444		Parental age at death	-0.00594143	0.00328195
rs1227932	A	MVPA	-0.0125	0.0032		Educational attainment	0.00306	0.00173		Smoking initiation	-0.00216	0.0018		Alcohol consumption	0.00294	0.00198		Body mass index	0.0097	0.0018		Sleep duration	-0.00178022	0.00230556		Parental age at death	-0.0048253	0.00333467
rs12282785	A	MVPA	0.0072	0.005		Educational attainment	0.01317	0.00213		Smoking initiation	-0.00176	0.00215		Alcohol consumption	-0.00194	0.00234		Body mass index	-0.0157	0.0023		Sleep duration	-0.00635405	0.00279132		Parental age at death	0.00850078	0.00403451
rs12286929	A	MVPA	0.0063	0.0032		Educational attainment	0.0021	0.0017		Smoking initiation	-0.00215	0.00176		Alcohol consumption	-0.00436	0.00193		Body mass index	-0.0177	0.0016		Sleep duration	0.0023712	0.00226902		Parental age at death	0.000197384	0.00327972
rs1229984	T	MVPA	0.0316	0.0129		Educational attainment	0.02286	0.00566		Smoking initiation	0.00433	0.00689		Alcohol consumption	-0.209	0.00673		Body mass index	-0.0305	0.0052		Sleep duration	-0.00840256	0.00746964		Parental age at death	0.0254078	0.0106527
rs12316047	A	MVPA	0.0012	0.0038		Educational attainment	0.00579	0.00204		Smoking initiation	-0.00977	0.00212		Alcohol consumption	-0.00522	0.00232		Body mass index	-0.0174	0.002		Sleep duration	-0.00183705	0.00270088		Parental age at death	0.00304534	0.00390575
rs12322997	T	MVPA	-0.005	0.0043		Educational attainment	0.01026	0.00175		Smoking initiation	-0.0036	0.00191		Alcohol consumption	0.00549	0.00208		Body mass index	0.0016	0.002		Sleep duration	0.00360517	0.00240033		Parental age at death	-0.000771468	0.00346604
rs12356821	C	MVPA	-0.0036	0.0046		Educational attainment	-0.01022	0.00239		Smoking initiation	0.0141	0.00256		Alcohol consumption	0.00556	0.0028		Body mass index	0.0101	0.0024		Sleep duration	-0.00280504	0.00322184		Parental age at death	-0.00535229	0.00466217
rs12364470	T	MVPA	0.0045	0.0043		Educational attainment	0.005	0.00227		Smoking initiation	0.00148	0.00243		Alcohol consumption	-0.000259	0.00263		Body mass index	-0.0187	0.0022		Sleep duration	0.00130853	0.00304753		Parental age at death	0.00566283	0.00440505
rs12369179	T	MVPA	0.002	0.0054		Educational attainment	-0.01432	0.00301		Smoking initiation	-0.00198	0.00312		Alcohol consumption	-0.0092	0.00344		Body mass index	-0.034	0.0031		Sleep duration	-0.00738366	0.00393164		Parental age at death	0.00152799	0.00568333
rs12380880	T	MVPA	0.0005	0.0039		Educational attainment	0.00201	0.00206		Smoking initiation	-0.00196	0.0021		Alcohol consumption	-0.000347	0.00237		Body mass index	-0.0114	0.002		Sleep duration	0.00338409	0.00273407		Parental age at death	0.00240379	0.00395507
rs12421848	A	MVPA	-0.007	0.0042		Educational attainment	0.00516	0.00176		Smoking initiation	-0.00403	0.00181		Alcohol consumption	-0.00378	0.00203		Body mass index	-0.0141	0.0019		Sleep duration	-0.000109469	0.00232255		Parental age at death	0.00740547	0.00335398
rs12429545	A	MVPA	0.0067	0.0048		Educational attainment	0	0.00253		Smoking initiation	-0.00476	0.00265		Alcohol consumption	-0.00201	0.00304		Body mass index	0.0313	0.0024		Sleep duration	0.00232828	0.00340501		Parental age at death	0.00229873	0.0049067
rs12439798	T	MVPA	0.0038	0.0032		Educational attainment	-0.00376	0.00172		Smoking initiation	-0.00135	0.00179		Alcohol consumption	-0.00319	0.00196		Body mass index	0.0127	0.0017		Sleep duration	-0.00399753	0.00228791		Parental age at death	-0.00303129	0.0033061
rs12446632	A	MVPA	-0.0015	0.0045		Educational attainment	-0.00122	0.00246		Smoking initiation	0.00184	0.00254		Alcohol consumption	-0.00404	0.00281		Body mass index	-0.0353	0.0024		Sleep duration	-0.000780741	0.00323858		Parental age at death	0.00375561	0.00465868
rs12448257	A	MVPA	0.0046	0.0039		Educational attainment	0.00739	0.0021		Smoking initiation	-0.00455	0.00221		Alcohol consumption	-0.00375	0.00244		Body mass index	0.0161	0.002		Sleep duration	0.00118599	0.00276924		Parental age at death	0.00015898	0.00401034
rs12449219	C	MVPA	0.0107	0.0049		Educational attainment	0.00261	0.00255		Smoking initiation	0.00274	0.00275		Alcohol consumption	-0.00261	0.00297		Body mass index	-0.0164	0.0026		Sleep duration	-0.00583812	0.00337541		Parental age at death	0.00683397	0.0048858
rs12454712	T	MVPA	-0.0015	0.0035		Educational attainment	-0.00227	0.00183		Smoking initiation	-0.00169	0.00194		Alcohol consumption	-0.00188	0.0021		Body mass index	-0.0136	0.0018		Sleep duration	-0.0022654	0.00233501		Parental age at death	0.00386286	0.00337488
rs1245829	A	MVPA	-0.0065	0.0032		Educational attainment	-0.01083	0.00173		Smoking initiation	0.00341	0.0018		Alcohol consumption	0.00241	0.00199		Body mass index	-0.0031	0.0017		Sleep duration	-0.00293556	0.00228983		Parental age at death	-0.00169722	0.00331101
rs12462975	A	MVPA	-0.0122	0.0034		Educational attainment	0.00249	0.0018		Smoking initiation	0.00206	0.0019		Alcohol consumption	0.000212	0.00209		Body mass index	0.0193	0.0018		Sleep duration	0.00698779	0.00242157		Parental age at death	-0.00248509	0.00349695
rs12468863	T	MVPA	0.0067	0.0032		Educational attainment	0.00739	0.0017		Smoking initiation	-0.00105	0.00178		Alcohol consumption	-0.00486	0.00197		Body mass index	-0.0148	0.0016		Sleep duration	-0.00327604	0.0022762		Parental age at death	0.00303221	0.0032854
rs12490065	A	MVPA	0.0055	0.0044		Educational attainment	0.00027	0.00208		Smoking initiation	0.00213	0.0024		Alcohol consumption	0.00147	0.00262		Body mass index	-0.0126	0.0022		Sleep duration	0.00575029	0.00286047		Parental age at death	0.00504747	0.00413124
rs1249156	T	MVPA	-0.003	0.0034		Educational attainment	-0.00311	0.00187		Smoking initiation	0.00394	0.00195		Alcohol consumption	-0.00173	0.00213		Body mass index	-0.0102	0.0019		Sleep duration	0.00295301	0.0024868		Parental age at death	0.00262214	0.00360413
rs12509234	T	MVPA	0.0023	0.0035		Educational attainment	0.00418	0.00194		Smoking initiation	-0.00019	0.00194		Alcohol consumption	-0.00219	0.00215		Body mass index	-0.0116	0.0019		Sleep duration	0.00113379	0.00247075		Parental age at death	0.00199751	0.00355744
rs12530737	T	MVPA	0.0007	0.0036		Educational attainment	-0.00635	0.00193		Smoking initiation	0.00176	0.00199		Alcohol consumption	0.00349	0.00222		Body mass index	0.0137	0.0019		Sleep duration	-0.00661772	0.00258171		Parental age at death	-0.00290075	0.00372313
rs12546331	T	MVPA	-0.0011	0.0032		Educational attainment	-0.00791	0.0017		Smoking initiation	0.00373	0.00177		Alcohol consumption	0.000132	0.00192		Body mass index	0.0108	0.0017		Sleep duration	-0.00252702	0.00226237		Parental age at death	-0.00158119	0.00326937
rs12574281	A	MVPA	0.0011	0.0042		Educational attainment	-0.01077	0.00176		Smoking initiation	-0.000368	0.00182		Alcohol consumption	-0.00435	0.00198		Body mass index	0.0019	0.002		Sleep duration	-0.00138393	0.00233482		Parental age at death	-0.00274729	0.00336985
rs12594043	C	MVPA	0.0034	0.0032		Educational attainment	0.00155	0.0017		Smoking initiation	0.00107	0.00176		Alcohol consumption	0.00125	0.00193		Body mass index	0.0102	0.0017		Sleep duration	0.00200488	0.00226493		Parental age at death	0.00133088	0.0032754
rs12595158	T	MVPA	0.021	0.0087		Educational attainment	0.01055	0.0056		Smoking initiation	0.0046	0.00598		Alcohol consumption	-0.00253	0.00656		Body mass index	-0.0382	0.0052		Sleep duration	-0.00377428	0.00823879		Parental age at death	0.0212241	0.0119268
rs12602286	T	MVPA	0.0023	0.0047		Educational attainment	0.01701	0.00255		Smoking initiation	-0.00175	0.00261		Alcohol consumption	4.46e-05	0.0029		Body mass index	-0.004	0.0025		Sleep duration	0.00186865	0.00341013		Parental age at death	0.00343514	0.00496398
rs12602912	T	MVPA	-0.0011	0.0039		Educational attainment	-0.00318	0.00216		Smoking initiation	0.00519	0.0022		Alcohol consumption	0.00778	0.00243		Body mass index	0.0166	0.002		Sleep duration	0.00170313	0.00285622		Parental age at death	-0.0102445	0.00412546
rs12611523	A	MVPA	0.0031	0.0041		Educational attainment	0.00145	0.00171		Smoking initiation	-0.00282	0.00179		Alcohol consumption	-0.00136	0.00197		Body mass index	0.0009	0.0019		Sleep duration	0.0126347	0.00227627		Parental age at death	0.00524624	0.00328617
rs12628891	T	MVPA	-0.0008	0.0034		Educational attainment	0.00491	0.00185		Smoking initiation	0.000231	0.00193		Alcohol consumption	-0.00121	0.00215		Body mass index	-0.0115	0.0019		Sleep duration	-0.00490666	0.00243537		Parental age at death	-0.00151595	0.00351764
rs1263056	A	MVPA	0.0036	0.0032		Educational attainment	0.00089	0.0017		Smoking initiation	0.00166	0.00178		Alcohol consumption	-5.84e-05	0.00196		Body mass index	0.0007	0.0016		Sleep duration	0.0127992	0.00227722		Parental age at death	0.00727339	0.00329509
rs12633819	A	MVPA	-0.0043	0.0034		Educational attainment	-0.00506	0.0018		Smoking initiation	-0.00538	0.00191		Alcohol consumption	0.00135	0.00207		Body mass index	-0.0095	0.0017		Sleep duration	-0.000350577	0.0024004		Parental age at death	-0.000686264	0.00347444
rs12643771	T	MVPA	0.0128	0.0044		Educational attainment	0.01518	0.00184		Smoking initiation	-0.0042	0.00191		Alcohol consumption	0.00131	0.00212		Body mass index	-0.0114	0.0021		Sleep duration	-0.000711633	0.00245332		Parental age at death	0.00597619	0.00354478
rs12646216	T	MVPA	0.0039	0.0042		Educational attainment	0.01062	0.00174		Smoking initiation	-0.00232	0.0018		Alcohol consumption	-0.00404	0.00198		Body mass index	-0.0031	0.0019		Sleep duration	0.00314529	0.00231558		Parental age at death	0.0038676	0.00334533
rs12652212	A	MVPA	0.0021	0.0032		Educational attainment	0.00449	0.00172		Smoking initiation	-0.00623	0.00178		Alcohol consumption	0.00129	0.00194		Body mass index	-0.0131	0.0016		Sleep duration	-0.000206538	0.00229451		Parental age at death	0.000573121	0.00331685
rs12662631	T	MVPA	0.0015	0.0034		Educational attainment	-0.00193	0.00183		Smoking initiation	0.0111	0.00192		Alcohol consumption	0.00188	0.00213		Body mass index	0.0056	0.0018		Sleep duration	0.00219252	0.00244198		Parental age at death	-0.00505204	0.00352879
rs12675063	A	MVPA	-0.0088	0.0051		Educational attainment	-0.00482	0.00271		Smoking initiation	0.00171	0.0028		Alcohol consumption	-0.000803	0.00304		Body mass index	-0.0158	0.0025		Sleep duration	-0.000367892	0.00353751		Parental age at death	-0.00333143	0.00511009
rs12680842	A	MVPA	-0.0048	0.0034		Educational attainment	-0.00782	0.00181		Smoking initiation	0.00407	0.00186		Alcohol consumption	-0.00221	0.00206		Body mass index	0.0142	0.0017		Sleep duration	-0.00218449	0.00243602		Parental age at death	-0.00307065	0.00352157
rs12681792	A	MVPA	-0.0044	0.0039		Educational attainment	-0.00338	0.00213		Smoking initiation	0.00107	0.00222		Alcohol consumption	-0.0011	0.00254		Body mass index	0.015	0.0021		Sleep duration	0.00262624	0.0028727		Parental age at death	-0.00380391	0.00415289
rs12692596	T	MVPA	-0.0035	0.0033		Educational attainment	-0.00818	0.00176		Smoking initiation	0.00194	0.00183		Alcohol consumption	-0.00311	0.00201		Body mass index	0.012	0.0017		Sleep duration	-0.00210416	0.00233725		Parental age at death	-0.00746247	0.00337356
rs12712269	T	MVPA	-0.0162	0.0042		Educational attainment	-0.01063	0.00174		Smoking initiation	0.00227	0.00181		Alcohol consumption	-0.00234	0.002		Body mass index	0.0071	0.002		Sleep duration	0.00143204	0.0023271		Parental age at death	-0.00595128	0.0033685
rs12714199	T	MVPA	0.0044	0.0033		Educational attainment	0.00221	0.00176		Smoking initiation	0.000514	0.00183		Alcohol consumption	0.00351	0.00201		Body mass index	-0.0141	0.0017		Sleep duration	-0.00146238	0.00232727		Parental age at death	-0.000796121	0.00336057
rs12716848	A	MVPA	-0.0018	0.0032		Educational attainment	-0.00969	0.00174		Smoking initiation	0.00266	0.0018		Alcohol consumption	-0.000536	0.00197		Body mass index	0.0003	0.0017		Sleep duration	0.000671058	0.00231354		Parental age at death	-0.00562391	0.00333823
rs12724430	T	MVPA	0.0053	0.0041		Educational attainment	0.00979	0.0017		Smoking initiation	0.00179	0.00176		Alcohol consumption	0.00246	0.00193		Body mass index	-0.007	0.0019		Sleep duration	0.000376302	0.00226196		Parental age at death	0.00787252	0.00326774
rs12765914	T	MVPA	-0.0089	0.0056		Educational attainment	-0.00662	0.00304		Smoking initiation	0.00187	0.00317		Alcohol consumption	0.000461	0.00348		Body mass index	0.0226	0.0031		Sleep duration	-0.00238708	0.00408771		Parental age at death	-1.50784e-05	0.00592634
rs12776880	A	MVPA	-0.0059	0.0035		Educational attainment	-0.0016	0.00194		Smoking initiation	0.00285	0.00197		Alcohol consumption	-0.00153	0.00214		Body mass index	0.0109	0.0019		Sleep duration	0.0022598	0.00251075		Parental age at death	-0.00144754	0.00363065
rs1277733	T	MVPA	0.0064	0.0038		Educational attainment	0.00415	0.00204		Smoking initiation	0.00187	0.00212		Alcohol consumption	-0.00042	0.00232		Body mass index	0.012	0.002		Sleep duration	0.00149093	0.00271002		Parental age at death	0.00225573	0.00391567
rs12791153	A	MVPA	-0.0107	0.0076		Educational attainment	-0.00089	0.00318		Smoking initiation	0.0021	0.00323		Alcohol consumption	0.00292	0.00363		Body mass index	-0.0092	0.0036		Sleep duration	-0.0235481	0.0042169		Parental age at death	-0.0049579	0.00609873
rs12868881	A	MVPA	-0.0017	0.0032		Educational attainment	-0.00697	0.00172		Smoking initiation	-0.00247	0.00177		Alcohol consumption	-0.00479	0.00196		Body mass index	0.0138	0.0017		Sleep duration	0.00551379	0.00229377		Parental age at death	-0.000467242	0.0033111
rs12889085	A	MVPA	-0.0057	0.004		Educational attainment	-0.00248	0.00172		Smoking initiation	-0.000674	0.00179		Alcohol consumption	-0.00583	0.00195		Body mass index	-0.0132	0.0019		Sleep duration	0.000196388	0.002297		Parental age at death	-0.00316209	0.00332426
rs12898464	T	MVPA	0.0059	0.0063		Educational attainment	-0.00028	0.00269		Smoking initiation	0.00599	0.00287		Alcohol consumption	0.000754	0.00309		Body mass index	-0.0169	0.003		Sleep duration	0.00630962	0.00352963		Parental age at death	0.00170404	0.00509971
rs12908232	A	MVPA	0.0053	0.0032		Educational attainment	0.00975	0.0017		Smoking initiation	-0.00375	0.00176		Alcohol consumption	-0.000961	0.00193		Body mass index	-0.0006	0.0017		Sleep duration	-0.000392194	0.00226754		Parental age at death	0.00122763	0.00327273
rs12910558	T	MVPA	-0.0122	0.0042		Educational attainment	-0.00016	0.00179		Smoking initiation	-0.00278	0.00185		Alcohol consumption	0.00685	0.00205		Body mass index	0.0108	0.002		Sleep duration	-0.00531446	0.00234247		Parental age at death	0.000228533	0.00338471
rs12914623	C	MVPA	0.0045	0.0036		Educational attainment	0.00341	0.00192		Smoking initiation	-0.00427	0.00201		Alcohol consumption	0.0028	0.0022		Body mass index	-0.0159	0.0019		Sleep duration	-0.00465726	0.00256238		Parental age at death	0.000116129	0.0037086
rs1291818	T	MVPA	0.0003	0.0032		Educational attainment	0.01085	0.0017		Smoking initiation	-0.00624	0.0018		Alcohol consumption	-0.00365	0.00197		Body mass index	-0.0056	0.0017		Sleep duration	0.00205834	0.00230532		Parental age at death	0.000141725	0.00333382
rs12923427	T	MVPA	0.0009	0.004		Educational attainment	0.00352	0.00209		Smoking initiation	-0.00996	0.00221		Alcohol consumption	0.000756	0.0024		Body mass index	-0.0065	0.002		Sleep duration	0.000877048	0.00273753		Parental age at death	-0.00275704	0.00394956
rs12933086	A	MVPA	0.0079	0.0035		Educational attainment	-0.0009	0.0019		Smoking initiation	-0.00303	0.00195		Alcohol consumption	0.000596	0.00217		Body mass index	-0.0106	0.0019		Sleep duration	0.00342309	0.00254896		Parental age at death	-0.00427802	0.00368367
rs12939549	A	MVPA	0.0021	0.0032		Educational attainment	-0.00317	0.00171		Smoking initiation	0.00185	0.00178		Alcohol consumption	-0.00528	0.00193		Body mass index	0.018	0.0016		Sleep duration	-0.00203172	0.00227717		Parental age at death	0.00245391	0.0032942
rs1296328	A	MVPA	-0.003	0.0032		Educational attainment	-0.00242	0.00173		Smoking initiation	0.0064	0.00179		Alcohol consumption	0.00535	0.00197		Body mass index	0.0166	0.0017		Sleep duration	-0.0037761	0.00228952		Parental age at death	-0.00131391	0.00330838
rs12981256	A	MVPA	0.0008	0.0032		Educational attainment	-0.00209	0.00172		Smoking initiation	0.000518	0.00179		Alcohol consumption	0.00301	0.00203		Body mass index	0.0151	0.0017		Sleep duration	-6.52528e-08	0.00228175		Parental age at death	0.00195844	0.00330192
rs12994080	A	MVPA	-0.0031	0.0033		Educational attainment	-0.00185	0.00178		Smoking initiation	-0.00122	0.00185		Alcohol consumption	0.00323	0.00202		Body mass index	0.0098	0.0018		Sleep duration	0.00302074	0.00236815		Parental age at death	-0.00356959	0.00342724
rs13010288	T	MVPA	0.0106	0.0049		Educational attainment	0.01953	0.00252		Smoking initiation	-0.00746	0.00251		Alcohol consumption	0.00166	0.00283		Body mass index	-0.0103	0.0025		Sleep duration	0.00872226	0.00332578		Parental age at death	0.00334933	0.00478857
rs13010566	A	MVPA	-0.0077	0.0032		Educational attainment	-0.0106	0.0017		Smoking initiation	-0.00375	0.00176		Alcohol consumption	-0.00362	0.00195		Body mass index	0.001	0.0017		Sleep duration	-0.00180848	0.00226438		Parental age at death	3.12617e-05	0.00326848
rs13012916	T	MVPA	-0.0101	0.0033		Educational attainment	-0.0104	0.00175		Smoking initiation	-0.00463	0.00184		Alcohol consumption	-0.00682	0.00203		Body mass index	0.01	0.0018		Sleep duration	-0.0119114	0.00233793		Parental age at death	-0.000871762	0.00337426
rs13033310	A	MVPA	0.0032	0.0047		Educational attainment	-0.0014	0.00195		Smoking initiation	0.000744	0.00204		Alcohol consumption	-0.00424	0.00225		Body mass index	0.0146	0.0022		Sleep duration	-0.000313682	0.00261936		Parental age at death	-0.0004192	0.00378769
rs13047416	C	MVPA	0.0006	0.0033		Educational attainment	0.00145	0.00175		Smoking initiation	-0.00247	0.00184		Alcohol consumption	-0.00324	0.00201		Body mass index	0.0152	0.0018		Sleep duration	-0.0062989	0.00234358		Parental age at death	-0.000173163	0.00338936
rs13053342	A	MVPA	-0.0017	0.0033		Educational attainment	-0.00585	0.00173		Smoking initiation	0.00338	0.00181		Alcohol consumption	-0.00462	0.00204		Body mass index	0.0125	0.0018		Sleep duration	0.000993935	0.00229995		Parental age at death	-0.00616509	0.00332843
rs13078509	T	MVPA	-0.017	0.0106		Educational attainment	-0.0185	0.00574		Smoking initiation	0.00546	0.00617		Alcohol consumption	0.00472	0.00653		Body mass index	0.0345	0.0057		Sleep duration	-0.0164695	0.00743165		Parental age at death	-0.0109885	0.0106802
rs13088093	T	MVPA	-0.0065	0.0043		Educational attainment	0.00334	0.0018		Smoking initiation	0.00172	0.00196		Alcohol consumption	-0.0025	0.00207		Body mass index	-0.0134	0.002		Sleep duration	-0.0162722	0.00240235		Parental age at death	0.00213533	0.00347473
rs13097401	T	MVPA	-0.0017	0.0041		Educational attainment	0.00653	0.00178		Smoking initiation	-0.00249	0.00186		Alcohol consumption	-0.00403	0.00209		Body mass index	-0.0145	0.0019		Sleep duration	-0.00486771	0.00230839		Parental age at death	0.00135408	0.00334106
rs13107325	T	MVPA	-0.0314	0.0066		Educational attainment	-0.0188	0.00344		Smoking initiation	-0.00759	0.00361		Alcohol consumption	-0.0369	0.00395		Body mass index	0.0468	0.0032		Sleep duration	-0.0303711	0.00431595		Parental age at death	-0.00131898	0.00620961
rs13110266	A	MVPA	0.0051	0.0032		Educational attainment	0.003	0.00173		Smoking initiation	-0.00115	0.00182		Alcohol consumption	0.00172	0.00198		Body mass index	-0.0124	0.0016		Sleep duration	0.00228953	0.00229958		Parental age at death	0.00399096	0.00333027
rs13136052	T	MVPA	-0.0018	0.0035		Educational attainment	0.00469	0.00172		Smoking initiation	-0.00838	0.00182		Alcohol consumption	0.000948	0.002		Body mass index	0.0006	0.0019		Sleep duration	-0.00673387	0.00230104		Parental age at death	0.00547245	0.00332588
rs13145650	T	MVPA	-0.0228	0.0072		Educational attainment	-0.01918	0.00306		Smoking initiation	0.00668	0.00321		Alcohol consumption	0.00123	0.00353		Body mass index	0.0092	0.0034		Sleep duration	0.00242847	0.00403308		Parental age at death	-0.00412144	0.00580691
rs13147223	A	MVPA	0.0007	0.0034		Educational attainment	0.01087	0.00176		Smoking initiation	0.00313	0.00187		Alcohol consumption	-0.000718	0.00203		Body mass index	-0.0029	0.0018		Sleep duration	-0.00313723	0.00227605		Parental age at death	-0.000814809	0.00328985
rs13163062	T	MVPA	0.0112	0.0041		Educational attainment	0.01007	0.00172		Smoking initiation	-0.00122	0.00179		Alcohol consumption	0.00182	0.00196		Body mass index	-0.0041	0.0019		Sleep duration	0.00335922	0.00229035		Parental age at death	0.00187944	0.00331437
rs13163306	A	MVPA	0.0026	0.0031		Educational attainment	0.00276	0.0017		Smoking initiation	-0.00305	0.00176		Alcohol consumption	-0.00142	0.00193		Body mass index	-0.0104	0.0017		Sleep duration	0.00301577	0.0022686		Parental age at death	-0.00127488	0.00328207
rs13168288	A	MVPA	-0.0025	0.0037		Educational attainment	-0.00055	0.00198		Smoking initiation	-0.00236	0.00206		Alcohol consumption	-0.000683	0.0023		Body mass index	0.0119	0.002		Sleep duration	-0.00480177	0.0026821		Parental age at death	-0.00807599	0.0038695
rs13174863	A	MVPA	0.0013	0.0046		Educational attainment	-0.00137	0.00238		Smoking initiation	0.00357	0.00256		Alcohol consumption	-0.00116	0.00283		Body mass index	-0.0197	0.0023		Sleep duration	0.0051325	0.00321101		Parental age at death	0.00735209	0.00464515
rs1318241	T	MVPA	-0.0026	0.0043		Educational attainment	-0.00106	0.00236		Smoking initiation	0.00391	0.00245		Alcohol consumption	0.00371	0.00264		Body mass index	-0.0123	0.0022		Sleep duration	0.00236864	0.00313119		Parental age at death	0.00162	0.0045321
rs13182474	C	MVPA	0.0035	0.0034		Educational attainment	-0.00116	0.00184		Smoking initiation	0.000614	0.00193		Alcohol consumption	-0.00657	0.00209		Body mass index	-0.0149	0.0018		Sleep duration	-0.00893605	0.0024304		Parental age at death	0.00264945	0.00351872
rs13191362	A	MVPA	-0.0085	0.005		Educational attainment	-0.00789	0.0026		Smoking initiation	0.000948	0.00264		Alcohol consumption	-0.0065	0.00292		Body mass index	0.0235	0.0025		Sleep duration	-0.0118877	0.00343627		Parental age at death	-0.0062451	0.0049588
rs13227433	T	MVPA	0.0087	0.0038		Educational attainment	0.00634	0.00195		Smoking initiation	-9.87e-05	0.00206		Alcohol consumption	0.00593	0.00222		Body mass index	-0.0161	0.002		Sleep duration	0.00596666	0.00258051		Parental age at death	0.0131031	0.00373423
rs13240600	A	MVPA	-0.0144	0.0044		Educational attainment	-0.00422	0.00233		Smoking initiation	0.0126	0.00242		Alcohol consumption	0.0111	0.00267		Body mass index	0.018	0.0022		Sleep duration	0.00288718	0.00313125		Parental age at death	-0.0147606	0.00454068
rs13245051	A	MVPA	-0.0127	0.0032		Educational attainment	-0.00168	0.00173		Smoking initiation	7.96e-05	0.00178		Alcohol consumption	-0.00112	0.00194		Body mass index	0.015	0.0017		Sleep duration	0.00126494	0.00227815		Parental age at death	-0.000879962	0.00329456
rs13261666	T	MVPA	0.0137	0.0031		Educational attainment	0.00254	0.0017		Smoking initiation	-0.0113	0.00176		Alcohol consumption	-0.00516	0.00191		Body mass index	-0.0053	0.0017		Sleep duration	0.0055486	0.00226459		Parental age at death	0.00742216	0.00327616
rs13263601	A	MVPA	0.003	0.0033		Educational attainment	0.00558	0.00179		Smoking initiation	0.00101	0.00186		Alcohol consumption	-0.000129	0.00203		Body mass index	-0.0145	0.0018		Sleep duration	0.0119614	0.00237212		Parental age at death	-0.00264735	0.00343007
rs13291723	A	MVPA	0.014	0.0041		Educational attainment	0.00026	0.00172		Smoking initiation	0.00362	0.00179		Alcohol consumption	0.00368	0.00196		Body mass index	0.0113	0.0019		Sleep duration	-0.00173153	0.0022885		Parental age at death	-0.00418088	0.00331026
rs13298187	C	MVPA	0.0101	0.0032		Educational attainment	-0.00179	0.00171		Smoking initiation	0.00534	0.00178		Alcohol consumption	0.00163	0.00196		Body mass index	-0.0102	0.0017		Sleep duration	0.00516213	0.00228299		Parental age at death	-0.00213217	0.00329738
rs13417156	T	MVPA	0.0017	0.0032		Educational attainment	-0.00325	0.00172		Smoking initiation	0.0035	0.00178		Alcohol consumption	0.00803	0.00196		Body mass index	-0.0135	0.0017		Sleep duration	-0.00256236	0.00228445		Parental age at death	-0.00347238	0.00330703
rs13422673	T	MVPA	-0.0009	0.0032		Educational attainment	-0.01201	0.0017		Smoking initiation	0.00124	0.00177		Alcohol consumption	-0.00313	0.00185		Body mass index	-0.0002	0.0017		Sleep duration	0.00200543	0.00226899		Parental age at death	-0.00521175	0.00327667
rs13428598	T	MVPA	0.0006	0.0042		Educational attainment	0.01649	0.00175		Smoking initiation	-0.0034	0.00181		Alcohol consumption	-0.0114	0.00199		Body mass index	-0.0038	0.0019		Sleep duration	0.00191968	0.00232145		Parental age at death	0.00430377	0.00335435
rs13432055	T	MVPA	-0.0011	0.0036		Educational attainment	-0.00085	0.00189		Smoking initiation	0.00159	0.00198		Alcohol consumption	-0.000207	0.00213		Body mass index	-0.0117	0.0018		Sleep duration	-0.000810721	0.00251473		Parental age at death	0.00151472	0.00362817
rs1343432	C	MVPA	-0.0032	0.0045		Educational attainment	0.00398	0.00198		Smoking initiation	0.0104	0.00211		Alcohol consumption	0.00299	0.00227		Body mass index	0.0153	0.0022		Sleep duration	0.000382999	0.00260661		Parental age at death	-0.00688594	0.00376882
rs1343604	A	MVPA	-0.0018	0.0041		Educational attainment	-0.00069	0.00219		Smoking initiation	-0.00215	0.00232		Alcohol consumption	-0.00026	0.00254		Body mass index	-0.013	0.0022		Sleep duration	0.00360216	0.00294361		Parental age at death	0.00617846	0.00426034
rs134529	T	MVPA	-0.0041	0.0033		Educational attainment	-0.00562	0.00176		Smoking initiation	0.00809	0.00182		Alcohol consumption	0.00262	0.00198		Body mass index	0.0047	0.0017		Sleep duration	-0.00102203	0.00233462		Parental age at death	-0.00175446	0.00336787
rs1346841	A	MVPA	0.0076	0.0033		Educational attainment	0.00564	0.00174		Smoking initiation	0.00335	0.00181		Alcohol consumption	0.00241	0.00199		Body mass index	-0.0126	0.0017		Sleep duration	-0.0007235	0.00231584		Parental age at death	0.00963029	0.00334157
rs1355459	A	MVPA	0.0012	0.0034		Educational attainment	-0.0044	0.00183		Smoking initiation	-0.000757	0.00189		Alcohol consumption	-6.75e-05	0.00207		Body mass index	0.0112	0.0018		Sleep duration	-0.00136587	0.00243593		Parental age at death	-0.00236767	0.00351542
rs1356506	T	MVPA	-0.0096	0.0032		Educational attainment	0.00044	0.00175		Smoking initiation	-0.000109	0.00181		Alcohol consumption	-0.00986	0.002		Body mass index	0.0137	0.0018		Sleep duration	2.88921e-05	0.00235003		Parental age at death	0.000689783	0.00339019
rs1358005	A	MVPA	0.0019	0.0053		Educational attainment	0.00119	0.00221		Smoking initiation	-0.00162	0.0023		Alcohol consumption	-0.00265	0.0025		Body mass index	0.0136	0.0024		Sleep duration	-0.0063772	0.00293515		Parental age at death	0.00506482	0.00425304
rs1358980	T	MVPA	0.0016	0.0033		Educational attainment	0.00099	0.00172		Smoking initiation	0.000511	0.00177		Alcohol consumption	-0.00118	0.00198		Body mass index	-0.0129	0.0017		Sleep duration	-2.87933e-05	0.00228346		Parental age at death	-0.00591981	0.0033017
rs1363695	T	MVPA	0.0054	0.0037		Educational attainment	-0.00115	0.00202		Smoking initiation	-0.00361	0.00212		Alcohol consumption	-0.000952	0.00233		Body mass index	-0.0125	0.002		Sleep duration	0.00484429	0.00272647		Parental age at death	0.00133267	0.00393788
rs1364626	T	MVPA	-0.0007	0.0041		Educational attainment	0.00956	0.00171		Smoking initiation	-0.00586	0.00177		Alcohol consumption	-0.00622	0.00195		Body mass index	-0.0009	0.0019		Sleep duration	0.0014788	0.00227484		Parental age at death	-0.000653987	0.00329347
rs1365466	T	MVPA	-0.0023	0.0036		Educational attainment	0.00687	0.00196		Smoking initiation	0.00543	0.00202		Alcohol consumption	0.00391	0.00222		Body mass index	-0.012	0.0018		Sleep duration	-0.00413611	0.00259857		Parental age at death	0.00295567	0.00375138
rs1383592	A	MVPA	0.0024	0.0039		Educational attainment	-0.00866	0.0021		Smoking initiation	0.00851	0.00219		Alcohol consumption	-0.00132	0.00238		Body mass index	0.0122	0.0021		Sleep duration	0.00440383	0.0028212		Parental age at death	0.00378719	0.00408598
rs1385108	T	MVPA	-0.0014	0.0046		Educational attainment	-0.00656	0.00198		Smoking initiation	0.0121	0.00207		Alcohol consumption	0.00107	0.00227		Body mass index	-0.0005	0.0022		Sleep duration	0.00205441	0.00264772		Parental age at death	-0.00857129	0.00383608
rs1391438	T	MVPA	0.0087	0.0034		Educational attainment	0.0167	0.00183		Smoking initiation	0.000846	0.0019		Alcohol consumption	0.00752	0.00207		Body mass index	-0.0004	0.0017		Sleep duration	-0.00263439	0.00244423		Parental age at death	0.00364613	0.00352746
rs139612798	T	MVPA	-0.0131	0.012		Educational attainment	-0.02918	0.00511		Smoking initiation	-0.00621	0.00564		Alcohol consumption	-0.00148	0.00593		Body mass index	-0.0046	0.0057		Sleep duration	0.011078	0.00666584		Parental age at death	-0.0204542	0.00966749
rs1400759	A	MVPA	-0.0026	0.0034		Educational attainment	0.00666	0.00179		Smoking initiation	-0.00324	0.00186		Alcohol consumption	0.000971	0.00205		Body mass index	-0.0101	0.0018		Sleep duration	-0.000180649	0.00237746		Parental age at death	0.00332621	0.00343921
rs1402025	T	MVPA	0.005	0.0038		Educational attainment	0.01548	0.00204		Smoking initiation	0.00319	0.00207		Alcohol consumption	0.000719	0.0023		Body mass index	-0.0117	0.002		Sleep duration	0.000385555	0.00270513		Parental age at death	0.00408441	0.00390564
rs1405876	T	MVPA	0.0084	0.0042		Educational attainment	0.01038	0.00177		Smoking initiation	0.00256	0.00183		Alcohol consumption	0.00333	0.00202		Body mass index	0.0101	0.002		Sleep duration	0.00196904	0.00236432		Parental age at death	-0.000110544	0.00341525
rs140733155	A	MVPA	-0.0032	0.0194		Educational attainment	0.01276	0.00788		Smoking initiation	0.007	0.00922		Alcohol consumption	-0.00349	0.0095		Body mass index	-0.0559	0.0094		Sleep duration	-0.0169465	0.0108512		Parental age at death	0.0248703	0.0157113
rs1409818	T	MVPA	-0.0038	0.0052		Educational attainment	-0.00168	0.00282		Smoking initiation	-0.00262	0.00296		Alcohol consumption	-0.00922	0.00322		Body mass index	0.0195	0.0028		Sleep duration	-0.000223256	0.0037625		Parental age at death	-0.00453929	0.00544924
rs1411431	A	MVPA	-0.0152	0.0056		Educational attainment	-0.00903	0.00235		Smoking initiation	0.00972	0.0025		Alcohol consumption	0.00358	0.00268		Body mass index	0.0229	0.0026		Sleep duration	-0.00801617	0.00310778		Parental age at death	-0.0191661	0.00449851
rs1412235	C	MVPA	-0.0001	0.0033		Educational attainment	0.00131	0.00181		Smoking initiation	0.000653	0.00191		Alcohol consumption	-0.00325	0.00208		Body mass index	0.0237	0.0017		Sleep duration	0.00941283	0.00241701		Parental age at death	-0.00220718	0.00348864
rs1417665	T	MVPA	-0.0069	0.0039		Educational attainment	-0.00211	0.00213		Smoking initiation	0.00109	0.0022		Alcohol consumption	-0.00345	0.0024		Body mass index	0.0186	0.0022		Sleep duration	-0.00105537	0.00285684		Parental age at death	-0.0081697	0.00412995
rs1423246	A	MVPA	0.0076	0.0035		Educational attainment	0.01255	0.00188		Smoking initiation	-0.00501	0.00195		Alcohol consumption	0.000186	0.00215		Body mass index	-0.0029	0.0018		Sleep duration	-0.000869279	0.00249009		Parental age at death	0.0094227	0.00359579
rs1427298	T	MVPA	0.0029	0.0032		Educational attainment	0.0102	0.00172		Smoking initiation	-0.00225	0.00187		Alcohol consumption	0.00186	0.002		Body mass index	-0.0043	0.0017		Sleep duration	0.00568187	0.00230889		Parental age at death	-0.000779008	0.00334555
rs1436344	C	MVPA	-0.0071	0.0032		Educational attainment	-0.0019	0.00172		Smoking initiation	0.00419	0.00179		Alcohol consumption	0.00202	0.00196		Body mass index	0.0147	0.0017		Sleep duration	-0.00419502	0.00229477		Parental age at death	-0.00852023	0.00331519
rs1441264	A	MVPA	-0.0028	0.0033		Educational attainment	-0.00177	0.00174		Smoking initiation	0.00237	0.00186		Alcohol consumption	-0.002	0.00201		Body mass index	0.0174	0.0017		Sleep duration	0.00128781	0.00235342		Parental age at death	-0.00743351	0.0033989
rs144336753	A	MVPA	0.0295	0.0148		Educational attainment	0.04038	0.00643		Smoking initiation	-0.0105	0.00611		Alcohol consumption	0.00406	0.0072		Body mass index	-0.0152	0.0071		Sleep duration	-0.00792354	0.0082027		Parental age at death	0.0113329	0.0118774
rs1451077	A	MVPA	-0.0033	0.0041		Educational attainment	0.00026	0.00173		Smoking initiation	0.000465	0.00179		Alcohol consumption	-0.00279	0.00196		Body mass index	-0.0169	0.0019		Sleep duration	-0.00172929	0.00229907		Parental age at death	0.00425454	0.00331903
rs1454687	C	MVPA	0.0023	0.0031		Educational attainment	-0.00722	0.00171		Smoking initiation	0.00547	0.00176		Alcohol consumption	0.00515	0.00193		Body mass index	0.0185	0.0017		Sleep duration	0.00256158	0.00226272		Parental age at death	-0.00628344	0.00327104
rs1455350	A	MVPA	-0.0099	0.0032		Educational attainment	-0.01614	0.0017		Smoking initiation	0.00908	0.00177		Alcohol consumption	-0.000336	0.00195		Body mass index	0.0003	0.0017		Sleep duration	0.00397075	0.00227582		Parental age at death	-0.00380332	0.00329039
rs1458145	T	MVPA	-0.0098	0.0042		Educational attainment	-0.01001	0.00178		Smoking initiation	0.00425	0.00186		Alcohol consumption	-0.000723	0.00203		Body mass index	0.0095	0.002		Sleep duration	-5.68037e-05	0.00236425		Parental age at death	-0.00536855	0.00341586
rs1477023	A	MVPA	0.0011	0.0037		Educational attainment	-0.00514	0.00199		Smoking initiation	-0.00374	0.00209		Alcohol consumption	-0.000769	0.00227		Body mass index	-0.0111	0.002		Sleep duration	0.00214312	0.00265392		Parental age at death	0.00167916	0.0038299
rs1477890	A	MVPA	0.0064	0.0032		Educational attainment	0.0018	0.0017		Smoking initiation	-0.0046	0.00176		Alcohol consumption	-0.0069	0.00193		Body mass index	-0.0128	0.0017		Sleep duration	0.00761915	0.00226949		Parental age at death	0.0117296	0.0032807
rs148108087	A	MVPA	0.002	0.0093		Educational attainment	0.00112	0.00381		Smoking initiation	-0.0105	0.00415		Alcohol consumption	-0.0058	0.00472		Body mass index	-0.0302	0.0045		Sleep duration	-0.0012335	0.00521004		Parental age at death	0.000474713	0.00750507
rs148636479	A	MVPA	-0.0068	0.0131		Educational attainment	0.00123	0.00589		Smoking initiation	0.00545	0.00627		Alcohol consumption	-0.00882	0.00697		Body mass index	0.0386	0.0062		Sleep duration	0.00416216	0.00721115		Parental age at death	0.00782833	0.0104259
rs1492767	T	MVPA	-0.0029	0.0032		Educational attainment	0.0013	0.0017		Smoking initiation	-0.00217	0.00176		Alcohol consumption	-0.00462	0.00192		Body mass index	0.0095	0.0016		Sleep duration	0.000719407	0.00226002		Parental age at death	-0.000357457	0.00327089
rs1523768	A	MVPA	0.0038	0.0034		Educational attainment	0.00163	0.00182		Smoking initiation	-0.00133	0.00188		Alcohol consumption	0.00161	0.00206		Body mass index	-0.0126	0.0017		Sleep duration	0.008792	0.00241654		Parental age at death	0.000117666	0.00348978
rs1527878	A	MVPA	-0.0108	0.0038		Educational attainment	-0.01182	0.00199		Smoking initiation	0.00529	0.00206		Alcohol consumption	-0.002	0.0023		Body mass index	0.0056	0.002		Sleep duration	-0.00363785	0.00265158		Parental age at death	-0.00930213	0.00382351
rs153106	T	MVPA	0.003	0.0041		Educational attainment	0.01659	0.00172		Smoking initiation	0.00261	0.00178		Alcohol consumption	0.0137	0.00196		Body mass index	-0.0265	0.0019		Sleep duration	-0.000327929	0.00229367		Parental age at death	0.00608668	0.00331833
rs1537373	T	MVPA	-0.0003	0.0032		Educational attainment	-3e-05	0.0017		Smoking initiation	0.00326	0.00176		Alcohol consumption	-0.00157	0.00193		Body mass index	0.0025	0.0016		Sleep duration	-0.000491236	0.0022643		Parental age at death	0.0211051	0.00327387
rs1544434	A	MVPA	0.0061	0.0032		Educational attainment	-0.00161	0.00174		Smoking initiation	-0.00173	0.00181		Alcohol consumption	0.000254	0.00199		Body mass index	-0.012	0.0017		Sleep duration	0.00153082	0.00232506		Parental age at death	-0.00417822	0.00336552
rs1546924	T	MVPA	-0.0111	0.0032		Educational attainment	-0.00683	0.00172		Smoking initiation	0.00546	0.00182		Alcohol consumption	0.000551	0.00197		Body mass index	0.0139	0.0016		Sleep duration	-0.000606772	0.00226881		Parental age at death	0.00283268	0.00328161
rs1553132	A	MVPA	-0.0061	0.0046		Educational attainment	-0.0019	0.00199		Smoking initiation	-0.00117	0.00201		Alcohol consumption	0.00419	0.00221		Body mass index	0.0027	0.0022		Sleep duration	-0.0145068	0.00258447		Parental age at death	-0.00418635	0.00373095
rs1554194	C	MVPA	-0.0029	0.0032		Educational attainment	-0.00504	0.00171		Smoking initiation	0.00284	0.00177		Alcohol consumption	0.00234	0.00194		Body mass index	0.0105	0.0017		Sleep duration	-0.0060876	0.00226883		Parental age at death	-0.00325718	0.00327805
rs1557765	T	MVPA	0.0044	0.0033		Educational attainment	0.00089	0.00175		Smoking initiation	-0.00196	0.00179		Alcohol consumption	-0.0017	0.00199		Body mass index	-0.0122	0.0017		Sleep duration	0.00388411	0.00233534		Parental age at death	-0.00467033	0.00337643
rs1559677	A	MVPA	-0.0019	0.0032		Educational attainment	0.00388	0.00174		Smoking initiation	-0.000138	0.00179		Alcohol consumption	-0.000825	0.00197		Body mass index	-0.0115	0.0016		Sleep duration	-0.00555471	0.00231495		Parental age at death	0.00727707	0.00334516
rs1569092	A	MVPA	0.0038	0.0045		Educational attainment	0.01807	0.00234		Smoking initiation	-0.00369	0.00245		Alcohol consumption	-0.00169	0.00272		Body mass index	0.0008	0.0024		Sleep duration	0.000434743	0.00311216		Parental age at death	0.00243835	0.00448703
rs1569723	A	MVPA	-0.0039	0.0037		Educational attainment	0.01168	0.00197		Smoking initiation	-0.00222	0.00203		Alcohol consumption	0.00097	0.00224		Body mass index	-0.0018	0.002		Sleep duration	-0.00077406	0.00263208		Parental age at death	0.00973061	0.00380534
rs1582931	A	MVPA	-0.0041	0.0032		Educational attainment	-0.0074	0.0017		Smoking initiation	-0.000753	0.00178		Alcohol consumption	-0.000827	0.00196		Body mass index	-0.0126	0.0017		Sleep duration	-1.52484e-05	0.00228519		Parental age at death	-0.00232785	0.00330496
rs1584469	T	MVPA	-0.006	0.0034		Educational attainment	-0.01303	0.00185		Smoking initiation	-3.19e-05	0.00192		Alcohol consumption	-0.00237	0.00211		Body mass index	0.0024	0.0019		Sleep duration	3.56167e-05	0.00248399		Parental age at death	-0.000718851	0.00359007
rs1599381	A	MVPA	0.0042	0.0041		Educational attainment	0.01002	0.0017		Smoking initiation	0.00505	0.00177		Alcohol consumption	0.00366	0.00191		Body mass index	-0.0002	0.0019		Sleep duration	-0.00110944	0.00227275		Parental age at death	-0.0021041	0.00328301
rs1620977	A	MVPA	0.0155	0.0036		Educational attainment	0.02046	0.00195		Smoking initiation	0.00202	0.00213		Alcohol consumption	-0.0096	0.00227		Body mass index	0.0188	0.0018		Sleep duration	-0.00877205	0.00255444		Parental age at death	0.00379367	0.0036863
rs1627804	A	MVPA	0.0005	0.0044		Educational attainment	-0.00303	0.00182		Smoking initiation	0.00296	0.00188		Alcohol consumption	0.00228	0.00207		Body mass index	-0.0037	0.0021		Sleep duration	0.000185653	0.00243441		Parental age at death	-0.0196955	0.00352155
rs1634350	A	MVPA	-0.0077	0.0032		Educational attainment	-0.00569	0.00172		Smoking initiation	0.00188	0.00182		Alcohol consumption	-0.00136	0.00199		Body mass index	0.0114	0.0017		Sleep duration	-0.00197813	0.00230755		Parental age at death	-0.00209818	0.00333738
rs1671476	A	MVPA	0.0017	0.0059		Educational attainment	-0.01882	0.00323		Smoking initiation	0.00471	0.0032		Alcohol consumption	0.00502	0.00365		Body mass index	-0.0016	0.0032		Sleep duration	-0.000864188	0.00428117		Parental age at death	0.00375503	0.00616161
rs1671770	A	MVPA	0.0161	0.0054		Educational attainment	0.01342	0.00223		Smoking initiation	-0.00618	0.00241		Alcohol consumption	-0.0028	0.00254		Body mass index	-0.0028	0.0025		Sleep duration	9.02401e-05	0.00301834		Parental age at death	0.000553348	0.00434796
rs16825005	A	MVPA	-0.0011	0.0035		Educational attainment	-0.00677	0.00188		Smoking initiation	0.0022	0.00198		Alcohol consumption	-0.000918	0.00216		Body mass index	0.0124	0.0018		Sleep duration	-0.00580318	0.0025053		Parental age at death	-0.00567172	0.00363145
rs16849710	A	MVPA	-0.0003	0.0032		Educational attainment	-0.00609	0.00172		Smoking initiation	0.000912	0.00178		Alcohol consumption	-0.000667	0.00202		Body mass index	0.0109	0.0017		Sleep duration	-0.00300376	0.00227762		Parental age at death	0.000506935	0.00329208
rs16854020	A	MVPA	0.0036	0.0049		Educational attainment	-0.00534	0.00257		Smoking initiation	0.000782	0.00272		Alcohol consumption	0.018	0.00289		Body mass index	0.0054	0.0025		Sleep duration	-0.00264048	0.0033732		Parental age at death	-0.00598731	0.00488217
rs16854920	T	MVPA	-0.0041	0.0034		Educational attainment	-0.01007	0.00181		Smoking initiation	0.000985	0.00188		Alcohol consumption	0.00126	0.00209		Body mass index	-0.0043	0.0018		Sleep duration	-0.00260067	0.00237736		Parental age at death	-0.00612275	0.00343871
rs1689510	C	MVPA	-0.0013	0.0043		Educational attainment	0.01761	0.0018		Smoking initiation	-0.00882	0.00187		Alcohol consumption	0.00347	0.00203		Body mass index	-0.0146	0.002		Sleep duration	0.000994915	0.00239186		Parental age at death	0.00126146	0.00345193
rs16906845	A	MVPA	-0.014	0.0069		Educational attainment	-0.00188	0.00358		Smoking initiation	0.00393	0.00366		Alcohol consumption	0.00461	0.00406		Body mass index	-0.0244	0.0036		Sleep duration	0.00198636	0.0049234		Parental age at death	-0.00956864	0.00711922
rs16907751	T	MVPA	-0.014	0.0059		Educational attainment	-0.00043	0.00289		Smoking initiation	-0.00054	0.00302		Alcohol consumption	-0.00492	0.0033		Body mass index	-0.0194	0.0029		Sleep duration	0.0104428	0.0038626		Parental age at death	0.00951265	0.00558813
rs16940823	A	MVPA	0.009	0.004		Educational attainment	0.00488	0.00218		Smoking initiation	0.00365	0.00232		Alcohol consumption	-0.00109	0.00251		Body mass index	-0.0157	0.0022		Sleep duration	0.00129025	0.00293468		Parental age at death	0.00453999	0.00422983
rs16989232	A	MVPA	-0.0057	0.0033		Educational attainment	-0.0044	0.00174		Smoking initiation	0.000278	0.00183		Alcohol consumption	0.000128	0.00199		Body mass index	0.0115	0.0017		Sleep duration	0.0043413	0.00234073		Parental age at death	0.00294412	0.00337168
rs16995054	T	MVPA	-0.0093	0.005		Educational attainment	-0.0139	0.00208		Smoking initiation	-0.0008	0.00216		Alcohol consumption	0.00149	0.00239		Body mass index	-0.0053	0.0024		Sleep duration	0.00378406	0.00279409		Parental age at death	-0.0013314	0.004039
rs17019336	A	MVPA	-0.0018	0.0037		Educational attainment	0.00122	0.00199		Smoking initiation	0.00329	0.00208		Alcohol consumption	-0.00654	0.00227		Body mass index	-0.0128	0.0019		Sleep duration	0.00133382	0.00265089		Parental age at death	-0.0025291	0.00383596
rs17060737	T	MVPA	-0.0012	0.0035		Educational attainment	0.01192	0.0019		Smoking initiation	0.00068	0.00195		Alcohol consumption	-0.00176	0.00216		Body mass index	-0.005	0.0019		Sleep duration	-0.00706462	0.00255702		Parental age at death	0.00562068	0.00369152
rs17066856	T	MVPA	0.0112	0.0058		Educational attainment	-0.00422	0.00296		Smoking initiation	0.00652	0.003		Alcohol consumption	-0.000951	0.00338		Body mass index	0.035	0.0027		Sleep duration	0.0070797	0.00393662		Parental age at death	-0.00176172	0.00569445
rs1707322	A	MVPA	0.0004	0.0034		Educational attainment	0.00655	0.00187		Smoking initiation	-0.00561	0.00191		Alcohol consumption	-0.00916	0.00212		Body mass index	-0.0136	0.0018		Sleep duration	0.00413048	0.0024749		Parental age at death	0.0051824	0.00357929
rs17096510	A	MVPA	0.0031	0.0048		Educational attainment	0.00137	0.00251		Smoking initiation	-0.00429	0.00267		Alcohol consumption	-0.00399	0.00285		Body mass index	0.0141	0.0025		Sleep duration	0.00984829	0.00333627		Parental age at death	-0.00435485	0.00482055
rs17105272	T	MVPA	0.0024	0.0034		Educational attainment	0.00542	0.00181		Smoking initiation	-0.00508	0.00192		Alcohol consumption	-0.00221	0.00207		Body mass index	0.0117	0.0018		Sleep duration	0.00330256	0.00242171		Parental age at death	0.00297422	0.00350205
rs17126938	T	MVPA	-0.015	0.0047		Educational attainment	-0.01536	0.0025		Smoking initiation	0.00266	0.00264		Alcohol consumption	-0.00325	0.00285		Body mass index	0.0033	0.0024		Sleep duration	-0.0074613	0.00330822		Parental age at death	-0.00881379	0.00479382
rs17193211	T	MVPA	0.0071	0.0064		Educational attainment	0.0056	0.0034		Smoking initiation	-0.0041	0.00366		Alcohol consumption	0.00985	0.00397		Body mass index	-0.0209	0.0035		Sleep duration	-0.000648147	0.0046267		Parental age at death	0.0128186	0.00667686
rs17201143	T	MVPA	0.0049	0.0034		Educational attainment	0.00536	0.00182		Smoking initiation	-0.00405	0.0019		Alcohol consumption	-0.000689	0.00208		Body mass index	-0.0112	0.0018		Sleep duration	-0.000959994	0.00242344		Parental age at death	0.00503248	0.0035042
rs17207196	T	MVPA	0.0052	0.0033		Educational attainment	0.00906	0.00179		Smoking initiation	-0.00258	0.00184		Alcohol consumption	-0.000305	0.00199		Body mass index	-0.022	0.0017		Sleep duration	0.00362233	0.00229257		Parental age at death	0.00948535	0.00331333
rs1721447	T	MVPA	0.0032	0.0032		Educational attainment	0.00521	0.00172		Smoking initiation	-0.00312	0.00176		Alcohol consumption	0.000996	0.00193		Body mass index	-0.01	0.0017		Sleep duration	0.00206217	0.00226303		Parental age at death	0.00460689	0.00327112
rs17234745	T	MVPA	-0.0041	0.0043		Educational attainment	-9e-05	0.00239		Smoking initiation	0.0106	0.00256		Alcohol consumption	0.00696	0.00275		Body mass index	0.0055	0.0024		Sleep duration	-0.00022356	0.00320667		Parental age at death	-0.00658568	0.00463152
rs1730859	A	MVPA	0.0083	0.0033		Educational attainment	0.00595	0.00182		Smoking initiation	-0.00306	0.00189		Alcohol consumption	-0.00171	0.00208		Body mass index	-0.012	0.0017		Sleep duration	-0.0044129	0.00239888		Parental age at death	0.00375973	0.00346875
rs17321729	A	MVPA	-0.0033	0.0037		Educational attainment	0.01141	0.00196		Smoking initiation	0.00503	0.00205		Alcohol consumption	0.00259	0.00223		Body mass index	0.0009	0.002		Sleep duration	-0.000598218	0.00259146		Parental age at death	0.00205465	0.00373935
rs17327461	T	MVPA	-0.0023	0.0032		Educational attainment	-0.0053	0.00171		Smoking initiation	-0.000728	0.00177		Alcohol consumption	0.00104	0.00194		Body mass index	0.0122	0.0016		Sleep duration	-0.00126897	0.00228316		Parental age at death	-0.00510079	0.0033011
rs17395416	T	MVPA	0.0024	0.0044		Educational attainment	0.00392	0.0023		Smoking initiation	-0.00104	0.00238		Alcohol consumption	0.00481	0.00257		Body mass index	-0.0147	0.0023		Sleep duration	0.0026064	0.0029672		Parental age at death	-0.0085413	0.00430076
rs17405819	T	MVPA	0.0096	0.0034		Educational attainment	-0.00565	0.00186		Smoking initiation	-0.00258	0.00191		Alcohol consumption	0.000469	0.00213		Body mass index	0.0211	0.0018		Sleep duration	-0.00112122	0.00247612		Parental age at death	-0.00966024	0.00357818
rs17425572	A	MVPA	0.0027	0.0032		Educational attainment	0.01224	0.0017		Smoking initiation	0.000871	0.00177		Alcohol consumption	0.000905	0.00194		Body mass index	0.0003	0.0017		Sleep duration	0.00665585	0.00227192		Parental age at death	0.00576308	0.00327988
rs17425707	T	MVPA	-0.0032	0.0054		Educational attainment	0.00383	0.00283		Smoking initiation	-0.00433	0.00297		Alcohol consumption	-0.00505	0.00324		Body mass index	-0.0173	0.0028		Sleep duration	0.000513214	0.00370642		Parental age at death	-0.000816645	0.00535508
rs17427571	A	MVPA	0.0046	0.0033		Educational attainment	0.0027	0.00182		Smoking initiation	-0.00296	0.0019		Alcohol consumption	0.000163	0.00205		Body mass index	0.0003	0.0018		Sleep duration	0.0138255	0.00243544		Parental age at death	0.00870075	0.00351156
rs17428076	C	MVPA	0.0071	0.0037		Educational attainment	0.01216	0.00198		Smoking initiation	-0.00399	0.00205		Alcohol consumption	0.0026	0.00224		Body mass index	-0.0107	0.002		Sleep duration	-0.0010962	0.00264142		Parental age at death	-0.0038041	0.00382898
rs17466589	A	MVPA	0.0009	0.0036		Educational attainment	-0.00097	0.00191		Smoking initiation	-0.00279	0.00199		Alcohol consumption	-0.00336	0.00217		Body mass index	-0.0111	0.0019		Sleep duration	0.00325216	0.00253981		Parental age at death	0.00236678	0.00367195
rs1750307	A	MVPA	-0.0125	0.0033		Educational attainment	-0.00561	0.00177		Smoking initiation	0.00268	0.00183		Alcohol consumption	-0.00161	0.00206		Body mass index	0.0129	0.0018		Sleep duration	-0.00473762	0.00235827		Parental age at death	0.000592141	0.00341375
rs17522122	T	MVPA	-0.0046	0.0032		Educational attainment	-0.0055	0.00171		Smoking initiation	0.00341	0.00179		Alcohol consumption	0.000784	0.00194		Body mass index	0.0167	0.0017		Sleep duration	-0.00529939	0.00227498		Parental age at death	-0.0111071	0.00329108
rs175325	A	MVPA	-0.0023	0.0042		Educational attainment	-0.01179	0.00174		Smoking initiation	0.00141	0.00182		Alcohol consumption	-0.00424	0.002		Body mass index	0.0034	0.0019		Sleep duration	0.00181809	0.00232214		Parental age at death	-0.00241766	0.00335348
rs17563464	A	MVPA	-0.002	0.0041		Educational attainment	-0.01477	0.00212		Smoking initiation	0.00322	0.0023		Alcohol consumption	-0.000115	0.0025		Body mass index	0.0022	0.0022		Sleep duration	-0.00158731	0.00275854		Parental age at death	-0.0075148	0.00398442
rs17565975	A	MVPA	-0.011	0.0032		Educational attainment	-0.01142	0.00171		Smoking initiation	0.00598	0.00178		Alcohol consumption	0.00061	0.00196		Body mass index	-0.0015	0.0017		Sleep duration	-0.00489679	0.00229382		Parental age at death	0.00287308	0.00331396
rs17568389	A	MVPA	0.0073	0.0032		Educational attainment	0.01201	0.0017		Smoking initiation	-0.000811	0.00176		Alcohol consumption	-0.00392	0.00193		Body mass index	-0.0032	0.0017		Sleep duration	0.008074	0.0022674		Parental age at death	0.000675901	0.00327661
rs1758747	A	MVPA	0.0072	0.0034		Educational attainment	0.0101	0.00184		Smoking initiation	0.00226	0.00195		Alcohol consumption	0.00515	0.00213		Body mass index	0.0003	0.0019		Sleep duration	-0.00453805	0.00245626		Parental age at death	0.000910572	0.00355344
rs17636031	T	MVPA	0.0022	0.0037		Educational attainment	0.00408	0.00194		Smoking initiation	0.00027	0.0021		Alcohol consumption	0.00103	0.00224		Body mass index	-0.0154	0.0018		Sleep duration	-0.00212534	0.00250033		Parental age at death	0.000863072	0.00361853
rs17638867	T	MVPA	0.0011	0.0041		Educational attainment	0.01329	0.00222		Smoking initiation	-0.00686	0.0023		Alcohol consumption	-0.000779	0.00253		Body mass index	-0.0035	0.0022		Sleep duration	0.00180153	0.00298053		Parental age at death	0.00840617	0.00430407
rs17681451	A	MVPA	0.002	0.0059		Educational attainment	0.00966	0.00313		Smoking initiation	-0.00165	0.00324		Alcohol consumption	0.00397	0.00354		Body mass index	-0.0225	0.0031		Sleep duration	-0.00578319	0.00415791		Parental age at death	0.00283811	0.00599649
rs17681708	T	MVPA	0.0044	0.0034		Educational attainment	0.00123	0.00181		Smoking initiation	0.000362	0.00188		Alcohol consumption	-0.00344	0.00205		Body mass index	-0.0105	0.0018		Sleep duration	-0.00201351	0.00241005		Parental age at death	-0.0046348	0.00347204
rs17720922	T	MVPA	0.0012	0.004		Educational attainment	-0.00061	0.00216		Smoking initiation	-0.00415	0.00228		Alcohol consumption	-0.00469	0.00248		Body mass index	0.0128	0.0022		Sleep duration	-1.57503e-05	0.00288256		Parental age at death	0.00600285	0.00417749
rs17724992	A	MVPA	-0.0038	0.0036		Educational attainment	-0.00595	0.00194		Smoking initiation	0.00762	0.00202		Alcohol consumption	0.000335	0.00226		Body mass index	0.0172	0.0018		Sleep duration	-0.00566797	0.00256334		Parental age at death	-0.0158009	0.00369992
rs17757975	T	MVPA	-0.0047	0.0045		Educational attainment	0.00209	0.00242		Smoking initiation	0.00223	0.00262		Alcohol consumption	-0.00183	0.00279		Body mass index	0.0155	0.0024		Sleep duration	0.00195489	0.00318516		Parental age at death	0.00614421	0.0046033
rs17761028	T	MVPA	-0.015	0.0089		Educational attainment	-0.00621	0.0036		Smoking initiation	-0.00645	0.004		Alcohol consumption	-0.00119	0.00439		Body mass index	0.0239	0.0042		Sleep duration	-0.00194134	0.00500323		Parental age at death	-0.00449342	0.00723639
rs17773370	A	MVPA	-0.0031	0.0082		Educational attainment	0.0012	0.00366		Smoking initiation	-0.000386	0.00376		Alcohol consumption	0.0055	0.00412		Body mass index	0.0243	0.0039		Sleep duration	-0.000711765	0.00453752		Parental age at death	0.00653891	0.00654156
rs17806224	A	MVPA	0.0138	0.0041		Educational attainment	0.00808	0.00221		Smoking initiation	-0.00204	0.00226		Alcohol consumption	5.76e-05	0.00254		Body mass index	-0.026	0.0022		Sleep duration	-0.00728016	0.00292887		Parental age at death	0.00719989	0.00421839
rs1790376	C	MVPA	-0.0016	0.0032		Educational attainment	-0.0013	0.0017		Smoking initiation	-0.000493	0.0018		Alcohol consumption	0.000331	0.00193		Body mass index	-0.013	0.0017		Sleep duration	0.000649714	0.002277		Parental age at death	0.00870735	0.00328567
rs180769	T	MVPA	-0.0065	0.0041		Educational attainment	-0.00188	0.00172		Smoking initiation	-0.0026	0.0018		Alcohol consumption	-0.00251	0.00198		Body mass index	0.003	0.0019		Sleep duration	0.0127243	0.00229384		Parental age at death	-0.00188353	0.00331498
rs1808629	A	MVPA	0.0046	0.0044		Educational attainment	6e-05	0.00183		Smoking initiation	0.00455	0.00192		Alcohol consumption	0.00128	0.00209		Body mass index	-0.0202	0.002		Sleep duration	0.00180105	0.00244892		Parental age at death	0.0051637	0.00354645
rs1819844	A	MVPA	-0.0049	0.004		Educational attainment	-0.00076	0.00223		Smoking initiation	0.00653	0.00229		Alcohol consumption	-0.00314	0.00254		Body mass index	0.0142	0.0021		Sleep duration	-0.0128497	0.00301313		Parental age at death	-0.0043597	0.00435462
rs1827540	A	MVPA	0.0041	0.0031		Educational attainment	0.0106	0.0017		Smoking initiation	-0.00477	0.00177		Alcohol consumption	-0.000989	0.00197		Body mass index	-0.0144	0.0017		Sleep duration	-0.000808271	0.00226813		Parental age at death	0.00712978	0.00328165
rs1852006	A	MVPA	-0.0013	0.0033		Educational attainment	0.00469	0.00177		Smoking initiation	0.00372	0.00185		Alcohol consumption	0.00288	0.00202		Body mass index	-0.0153	0.0018		Sleep duration	0.00533408	0.00236012		Parental age at death	-0.00246425	0.00340763
rs186017271	A	MVPA	-0.0012	0.0169		Educational attainment	0.0085	0.00677		Smoking initiation	-0.00656	0.00808		Alcohol consumption	-0.0105	0.00838		Body mass index	0.0459	0.0081		Sleep duration	0.0054249	0.00937877		Parental age at death	-0.0377043	0.013569
rs1866823	A	MVPA	0.007	0.0032		Educational attainment	0.01009	0.00171		Smoking initiation	-0.00081	0.00179		Alcohol consumption	-0.00277	0.00198		Body mass index	-0.0013	0.0017		Sleep duration	0.000707181	0.0022966		Parental age at death	0.00738541	0.00331728
rs1880692	A	MVPA	0.0045	0.0032		Educational attainment	0.01008	0.0017		Smoking initiation	-0.00165	0.00177		Alcohol consumption	0.00172	0.00196		Body mass index	0.0014	0.0017		Sleep duration	-0.000866678	0.00227573		Parental age at death	0.00484968	0.00328556
rs1883776	A	MVPA	-0.0062	0.0057		Educational attainment	-0.00474	0.00307		Smoking initiation	0.00815	0.00326		Alcohol consumption	-0.00112	0.00343		Body mass index	0.0167	0.003		Sleep duration	-0.0100192	0.00373656		Parental age at death	0.000536948	0.00539924
rs1884389	T	MVPA	0.0068	0.0032		Educational attainment	-0.0006	0.00171		Smoking initiation	-0.00114	0.00178		Alcohol consumption	-0.000966	0.00196		Body mass index	-0.0108	0.0017		Sleep duration	-0.0015544	0.00228983		Parental age at death	0.0021232	0.00330661
rs1884897	A	MVPA	-0.0019	0.0033		Educational attainment	-0.00101	0.00176		Smoking initiation	-0.00177	0.00184		Alcohol consumption	-0.00446	0.00204		Body mass index	-0.0184	0.0017		Sleep duration	-0.000155678	0.00235146		Parental age at death	-0.00597148	0.0034002
rs1890966	A	MVPA	0.0097	0.0043		Educational attainment	0.00689	0.0018		Smoking initiation	0.000951	0.00186		Alcohol consumption	-9.13e-05	0.00206		Body mass index	0.0113	0.002		Sleep duration	0.00948692	0.00240848		Parental age at death	-0.000239086	0.00348181
rs1891215	T	MVPA	-0.0004	0.0032		Educational attainment	0.0008	0.00171		Smoking initiation	0.000477	0.0018		Alcohol consumption	0.00237	0.00198		Body mass index	-0.0111	0.0017		Sleep duration	-0.00711188	0.00228086		Parental age at death	0.00133979	0.00329604
rs1892417	T	MVPA	-0.0023	0.0038		Educational attainment	0.01732	0.00202		Smoking initiation	0.00433	0.00212		Alcohol consumption	-0.00116	0.00221		Body mass index	0.0001	0.002		Sleep duration	0.00410809	0.00270532		Parental age at death	0.00461406	0.00390928
rs1896124	A	MVPA	-0.0006	0.0033		Educational attainment	0.00211	0.00175		Smoking initiation	0.00173	0.00182		Alcohol consumption	7.24e-05	0.00199		Body mass index	0.0101	0.0018		Sleep duration	-0.00066219	0.00234209		Parental age at death	-0.0100197	0.00338236
rs1899689	T	MVPA	0.0045	0.0032		Educational attainment	-0.00361	0.00174		Smoking initiation	0.0083	0.0018		Alcohol consumption	0.00289	0.00198		Body mass index	0.012	0.0017		Sleep duration	-0.000552249	0.00231972		Parental age at death	-0.00268093	0.00334981
rs1899896	T	MVPA	-0.0029	0.0034		Educational attainment	-0.00186	0.00186		Smoking initiation	0.012	0.00194		Alcohol consumption	0.00805	0.00215		Body mass index	0.0094	0.0019		Sleep duration	0.000905074	0.00248404		Parental age at death	0.00023386	0.00359005
rs1903579	C	MVPA	-0.0003	0.0032		Educational attainment	0.00275	0.00171		Smoking initiation	0.000927	0.00177		Alcohol consumption	0.000984	0.00195		Body mass index	0.0108	0.0017		Sleep duration	0.00116643	0.00227121		Parental age at death	0.0037039	0.00328354
rs1918394	T	MVPA	0.0088	0.0043		Educational attainment	0.01261	0.0023		Smoking initiation	-0.0104	0.00237		Alcohol consumption	-0.00392	0.00255		Body mass index	-0.0065	0.0023		Sleep duration	0.00712118	0.00305131		Parental age at death	0.00755192	0.00440848
rs192436652	T	MVPA	-0.0372	0.0125		Educational attainment	-0.03497	0.00545		Smoking initiation	0.0117	0.0051		Alcohol consumption	-0.0136	0.00616		Body mass index	0.021	0.0059		Sleep duration	0.00459952	0.00695041		Parental age at death	0.00268668	0.0100159
rs1925576	A	MVPA	-0.005	0.0032		Educational attainment	-0.00997	0.00171		Smoking initiation	0.00296	0.00179		Alcohol consumption	0.00211	0.00199		Body mass index	0.0026	0.0017		Sleep duration	0.00159169	0.00230836		Parental age at death	-0.00130855	0.00333814
rs1927790	T	MVPA	0.0014	0.0032		Educational attainment	0.00176	0.00173		Smoking initiation	0.000148	0.0018		Alcohol consumption	-0.00104	0.00196		Body mass index	-0.014	0.0016		Sleep duration	0.00511861	0.00230093		Parental age at death	-0.000312241	0.00332693
rs1928295	T	MVPA	-0.0001	0.0032		Educational attainment	-0.00638	0.00171		Smoking initiation	0.00533	0.00177		Alcohol consumption	0.00148	0.00194		Body mass index	0.0134	0.0016		Sleep duration	-0.0048028	0.00228385		Parental age at death	-0.00851951	0.00329826
rs1939455	T	MVPA	0.0182	0.0064		Educational attainment	0.00708	0.00266		Smoking initiation	-0.00143	0.00278		Alcohol consumption	0.00764	0.00316		Body mass index	0.0019	0.003		Sleep duration	-0.0204253	0.00356118		Parental age at death	0.00640937	0.00514752
rs1941697	A	MVPA	-0.0011	0.0032		Educational attainment	-0.00377	0.00171		Smoking initiation	0.00322	0.00177		Alcohol consumption	-0.00293	0.00194		Body mass index	0.0122	0.0017		Sleep duration	-0.00183772	0.00227368		Parental age at death	-0.00238908	0.00328756
rs1951455	T	MVPA	0.0066	0.0036		Educational attainment	0.00184	0.00188		Smoking initiation	0.00463	0.00193		Alcohol consumption	0.00619	0.00215		Body mass index	-0.0148	0.0019		Sleep duration	0.00514134	0.00251606		Parental age at death	-0.000598801	0.00363422
rs1952183	A	MVPA	-0.0058	0.0032		Educational attainment	-0.01055	0.0017		Smoking initiation	0.00224	0.00178		Alcohol consumption	0.00329	0.00194		Body mass index	0.0031	0.0017		Sleep duration	-0.00197371	0.00226539		Parental age at death	-0.00511927	0.00327375
rs1958898	C	MVPA	0.0051	0.0038		Educational attainment	0.00328	0.00208		Smoking initiation	0.000119	0.00212		Alcohol consumption	-0.000766	0.00236		Body mass index	-0.0146	0.0021		Sleep duration	0.00344328	0.00278683		Parental age at death	0.00689446	0.004031
rs1960782	A	MVPA	0.0106	0.0068		Educational attainment	0.00178	0.00294		Smoking initiation	-0.00521	0.00314		Alcohol consumption	-0.00542	0.00335		Body mass index	-0.0183	0.0032		Sleep duration	0.0113065	0.00395067		Parental age at death	0.00466596	0.00572973
rs1964927	A	MVPA	0.0043	0.0033		Educational attainment	0.01423	0.00177		Smoking initiation	-0.0046	0.00184		Alcohol consumption	-0.00379	0.00201		Body mass index	-0.013	0.0018		Sleep duration	-0.000491431	0.00237224		Parental age at death	0.00673018	0.00342019
rs1967772	A	MVPA	0.0071	0.0035		Educational attainment	0.00354	0.00189		Smoking initiation	-0.00485	0.00195		Alcohol consumption	-0.00141	0.00216		Body mass index	-0.0173	0.0019		Sleep duration	0.0057308	0.00251829		Parental age at death	-0.00221282	0.00363038
rs1980628	A	MVPA	0.0025	0.005		Educational attainment	0.01173	0.00209		Smoking initiation	-0.000252	0.00234		Alcohol consumption	0.00161	0.00254		Body mass index	-0.0003	0.0023		Sleep duration	0.00215244	0.00277555		Parental age at death	-0.00227684	0.00401161
rs1982441	T	MVPA	-0.0001	0.0045		Educational attainment	-0.00164	0.00248		Smoking initiation	0.00243	0.00254		Alcohol consumption	0.00335	0.00282		Body mass index	0.017	0.0025		Sleep duration	-0.00356306	0.00336281		Parental age at death	-0.00437132	0.00484547
rs1987960	T	MVPA	0.0078	0.0098		Educational attainment	0.00215	0.00445		Smoking initiation	-0.0168	0.00476		Alcohol consumption	-0.017	0.00522		Body mass index	-0.0293	0.0047		Sleep duration	0.00397499	0.00542304		Parental age at death	0.0159588	0.00780669
rs1990573	A	MVPA	0.0065	0.0034		Educational attainment	0.00558	0.00184		Smoking initiation	-0.00233	0.00191		Alcohol consumption	0.00118	0.0021		Body mass index	-0.0129	0.0018		Sleep duration	-0.0024979	0.00246128		Parental age at death	0.00291194	0.00355877
rs2010281	A	MVPA	0.0024	0.0033		Educational attainment	0.00341	0.00179		Smoking initiation	-0.00456	0.00185		Alcohol consumption	-0.00491	0.00202		Body mass index	-0.0155	0.0017		Sleep duration	-0.00497866	0.00238609		Parental age at death	0.00858685	0.00344832
rs2012927	A	MVPA	-0.0062	0.0033		Educational attainment	-0.00465	0.00181		Smoking initiation	0.00181	0.00187		Alcohol consumption	-0.00428	0.00206		Body mass index	0.0144	0.0017		Sleep duration	0.00601971	0.00244196		Parental age at death	-0.00411515	0.00352682
rs2029085	A	MVPA	-0.0042	0.0049		Educational attainment	-0.00298	0.00275		Smoking initiation	0.00186	0.0029		Alcohol consumption	0.00321	0.00317		Body mass index	-0.0154	0.0027		Sleep duration	0.00372821	0.00367992		Parental age at death	-7.49681e-05	0.00532564
rs2044469	A	MVPA	0.0032	0.0033		Educational attainment	-0.00493	0.00178		Smoking initiation	0.0029	0.00186		Alcohol consumption	0.00448	0.00205		Body mass index	-0.0133	0.0018		Sleep duration	0.000755168	0.00238522		Parental age at death	-0.00202564	0.00345055
rs205024	T	MVPA	-0.0031	0.0032		Educational attainment	0.00242	0.00174		Smoking initiation	0.000929	0.00181		Alcohol consumption	0.00102	0.00198		Body mass index	-0.0022	0.0017		Sleep duration	0.0138261	0.00232711		Parental age at death	0.00404372	0.00336222
rs2050586	C	MVPA	0.0016	0.0042		Educational attainment	0.0016	0.00177		Smoking initiation	-0.00914	0.00184		Alcohol consumption	0.00353	0.00201		Body mass index	-0.0044	0.002		Sleep duration	-0.0027068	0.00236587		Parental age at death	0.00919844	0.00342176
rs2052285	A	MVPA	0.0129	0.0042		Educational attainment	0.01123	0.00175		Smoking initiation	-0.000632	0.00182		Alcohol consumption	0.00121	0.00201		Body mass index	-0.0026	0.0019		Sleep duration	0.00108668	0.00232215		Parental age at death	0.00297542	0.00335704
rs2058527	T	MVPA	0.0066	0.0036		Educational attainment	-0.00201	0.00192		Smoking initiation	-0.000412	0.00195		Alcohol consumption	-0.00374	0.0022		Body mass index	-0.0115	0.0019		Sleep duration	-0.00438088	0.00254863		Parental age at death	0.000160106	0.00368459
rs2064044	A	MVPA	-0.0005	0.0039		Educational attainment	0.00162	0.0021		Smoking initiation	0.00176	0.00218		Alcohol consumption	0.000119	0.00226		Body mass index	-0.0123	0.0021		Sleep duration	5.98686e-05	0.00285436		Parental age at death	0.00885215	0.00411812
rs2065418	T	MVPA	0.0043	0.0033		Educational attainment	0.00245	0.00177		Smoking initiation	0.00406	0.00184		Alcohol consumption	0.000875	0.002		Body mass index	0.0139	0.0018		Sleep duration	-0.00304695	0.00235481		Parental age at death	-0.00695737	0.00340208
rs2067854	A	MVPA	0.0078	0.0038		Educational attainment	0.01477	0.00209		Smoking initiation	0.00178	0.00213		Alcohol consumption	0.00456	0.0024		Body mass index	-0.0066	0.0021		Sleep duration	0.00536198	0.00277887		Parental age at death	0.00191834	0.00401857
rs2072597	A	MVPA	0.0118	0.0045		Educational attainment	-0.00629	0.00185		Smoking initiation	0.00197	0.00193		Alcohol consumption	-0.00212	0.00212		Body mass index	-0.0125	0.0021		Sleep duration	-0.00263708	0.00247629		Parental age at death	0.00441596	0.00357316
rs2074686	A	MVPA	-0.0029	0.0032		Educational attainment	-0.00018	0.00174		Smoking initiation	-0.00535	0.0018		Alcohol consumption	-0.00351	0.00197		Body mass index	-0.0111	0.0017		Sleep duration	-0.00214924	0.00230116		Parental age at death	7.47777e-05	0.00332664
rs2081493	C	MVPA	-0.0109	0.0034		Educational attainment	-0.00546	0.00184		Smoking initiation	-0.0014	0.00189		Alcohol consumption	6.05e-05	0.0021		Body mass index	0.0112	0.0018		Sleep duration	-0.000408271	0.00245749		Parental age at death	-0.00137018	0.00355105
rs2107300	C	MVPA	-0.0026	0.0044		Educational attainment	-0.00941	0.00235		Smoking initiation	0.0134	0.00251		Alcohol consumption	0.00485	0.00271		Body mass index	0.0025	0.0023		Sleep duration	-0.0103727	0.00312527		Parental age at death	-0.00325976	0.00452494
rs2111877	T	MVPA	0.006	0.0044		Educational attainment	0.00022	0.00238		Smoking initiation	0.00103	0.0025		Alcohol consumption	-0.00195	0.00274		Body mass index	-0.0135	0.0024		Sleep duration	0.0129834	0.00319299		Parental age at death	-0.00803057	0.00462163
rs2112347	T	MVPA	-0.0032	0.0033		Educational attainment	-0.00571	0.00177		Smoking initiation	0.00289	0.00184		Alcohol consumption	-0.00247	0.00201		Body mass index	0.0276	0.0017		Sleep duration	-0.0014119	0.00236189		Parental age at death	-0.00283766	0.00341593
rs2119753	A	MVPA	-0.0074	0.0032		Educational attainment	-0.00119	0.00174		Smoking initiation	0.00249	0.00181		Alcohol consumption	0.00178	0.00199		Body mass index	0.01	0.0017		Sleep duration	0.00165558	0.00232489		Parental age at death	-0.000307728	0.00336126
rs2120442	A	MVPA	0.0054	0.0036		Educational attainment	-0.00747	0.00194		Smoking initiation	0.00182	0.00205		Alcohol consumption	0.000377	0.00223		Body mass index	0.0117	0.0019		Sleep duration	-0.00602125	0.00257459		Parental age at death	-1.5771e-05	0.00371776
rs2124499	C	MVPA	0.0017	0.0032		Educational attainment	0.00119	0.00176		Smoking initiation	-0.000217	0.00182		Alcohol consumption	-0.00223	0.00199		Body mass index	-0.0115	0.0017		Sleep duration	0.000481032	0.00234575		Parental age at death	-0.00132496	0.00338752
rs2134858	T	MVPA	-0.0003	0.0031		Educational attainment	0.00203	0.0017		Smoking initiation	-0.00217	0.00176		Alcohol consumption	0.00187	0.00193		Body mass index	-0.0117	0.0017		Sleep duration	0.0041708	0.00226384		Parental age at death	0.00616727	0.00327239
rs2137492	A	MVPA	0.0023	0.0033		Educational attainment	-0.00873	0.00176		Smoking initiation	0.00557	0.00182		Alcohol consumption	0.00207	0.00204		Body mass index	0.0127	0.0017		Sleep duration	-0.00373993	0.00234321		Parental age at death	-0.00530434	0.00339613
rs2141277	A	MVPA	0.0052	0.0041		Educational attainment	0.00952	0.0017		Smoking initiation	-0.00273	0.00177		Alcohol consumption	-0.000715	0.00193		Body mass index	0.0008	0.0019		Sleep duration	0.00072189	0.00227603		Parental age at death	-0.000233116	0.00329713
rs2170382	T	MVPA	-0.0058	0.005		Educational attainment	-0.01213	0.00269		Smoking initiation	0.00412	0.00282		Alcohol consumption	-0.00627	0.00306		Body mass index	0.0177	0.0027		Sleep duration	0.0022792	0.00356963		Parental age at death	2.57976e-05	0.00516363
rs217433	T	MVPA	-0.0033	0.0041		Educational attainment	-0.00885	0.00211		Smoking initiation	-0.000587	0.00216		Alcohol consumption	0.00387	0.00239		Body mass index	-0.0115	0.0021		Sleep duration	0.00331841	0.00283068		Parental age at death	0.000783887	0.00409426
rs217669	T	MVPA	0.0081	0.0046		Educational attainment	0.00699	0.00192		Smoking initiation	-0.000781	0.002		Alcohol consumption	0.00179	0.00219		Body mass index	-0.0172	0.0021		Sleep duration	-0.000220525	0.00254494		Parental age at death	0.00616635	0.00368266
rs2179152	T	MVPA	-0.0087	0.0033		Educational attainment	-0.01455	0.00176		Smoking initiation	0.00585	0.00181		Alcohol consumption	-0.00107	0.00199		Body mass index	0.0031	0.0017		Sleep duration	0.0086114	0.00233582		Parental age at death	-0.00912621	0.003375
rs2185027	A	MVPA	0.0028	0.0034		Educational attainment	0.00742	0.00187		Smoking initiation	-0.00473	0.00193		Alcohol consumption	0.00174	0.00212		Body mass index	-0.015	0.0018		Sleep duration	-0.000784416	0.00250839		Parental age at death	0.000119008	0.00362648
rs2190788	T	MVPA	-0.0031	0.0034		Educational attainment	-0.0001	0.00183		Smoking initiation	0.000285	0.0019		Alcohol consumption	-0.00498	0.0021		Body mass index	0.0135	0.0018		Sleep duration	0.00113664	0.00243524		Parental age at death	-0.00386603	0.00352116
rs2192158	A	MVPA	-0.0011	0.0032		Educational attainment	-0.00309	0.00171		Smoking initiation	-0.00177	0.00178		Alcohol consumption	-0.00443	0.00194		Body mass index	0.0137	0.0017		Sleep duration	-0.000367578	0.00227521		Parental age at death	-0.0044133	0.00328633
rs2196618	A	MVPA	-0.0023	0.0036		Educational attainment	-0.00171	0.00192		Smoking initiation	0.000765	0.00203		Alcohol consumption	0.00048	0.0022		Body mass index	-0.0137	0.0019		Sleep duration	0.00599589	0.00257372		Parental age at death	1.11327e-05	0.00373389
rs2206277	T	MVPA	0.0049	0.004		Educational attainment	-0.00344	0.00219		Smoking initiation	-0.00209	0.0023		Alcohol consumption	-0.007	0.00252		Body mass index	0.0408	0.0021		Sleep duration	-0.00227906	0.00295342		Parental age at death	-0.00734661	0.00426534
rs222449	A	MVPA	-0.0021	0.0052		Educational attainment	-0.00711	0.00212		Smoking initiation	0.0115	0.0022		Alcohol consumption	-0.00139	0.00241		Body mass index	0.006	0.0021		Sleep duration	-0.00130656	0.00284803		Parental age at death	-0.00547131	0.00411934
rs2228213	A	MVPA	0	0.0033		Educational attainment	0.00177	0.00179		Smoking initiation	-0.00427	0.00185		Alcohol consumption	-0.00174	0.00203		Body mass index	-0.0144	0.0017		Sleep duration	0.00511979	0.00237862		Parental age at death	-0.0016126	0.0034346
rs2229768	T	MVPA	-0.0072	0.0037		Educational attainment	-0.00103	0.002		Smoking initiation	0.00103	0.00205		Alcohol consumption	-0.00198	0.00226		Body mass index	0.0134	0.0019		Sleep duration	0.00377169	0.00265349		Parental age at death	-0.00183665	0.00382789
rs223058	A	MVPA	0.0023	0.0033		Educational attainment	0.00428	0.00181		Smoking initiation	0.000345	0.00189		Alcohol consumption	-0.00223	0.00201		Body mass index	-0.0114	0.0018		Sleep duration	-0.00102472	0.00240166		Parental age at death	0.00309205	0.00346831
rs2231265	A	MVPA	-0.0001	0.0048		Educational attainment	-0.00118	0.00204		Smoking initiation	-0.00302	0.00211		Alcohol consumption	-0.00115	0.00231		Body mass index	0.0052	0.0023		Sleep duration	-0.014955	0.00269917		Parental age at death	-0.00804877	0.0038991
rs2238799	A	MVPA	0.0056	0.0032		Educational attainment	0.00117	0.00174		Smoking initiation	0.000756	0.00181		Alcohol consumption	0.00769	0.00201		Body mass index	0.0102	0.0018		Sleep duration	0.00707277	0.00233496		Parental age at death	0.00502948	0.00336841
rs2241423	A	MVPA	0.0104	0.0039		Educational attainment	5e-05	0.00206		Smoking initiation	-0.00494	0.00212		Alcohol consumption	0.00259	0.00231		Body mass index	-0.0298	0.0019		Sleep duration	0.000598997	0.0027138		Parental age at death	0.0108824	0.00392522
rs2241743	A	MVPA	0.0029	0.0032		Educational attainment	0.00216	0.00172		Smoking initiation	-0.00235	0.00177		Alcohol consumption	-0.00109	0.00195		Body mass index	-0.0106	0.0016		Sleep duration	-0.00144615	0.00228617		Parental age at death	0.00241052	0.00330478
rs2245368	T	MVPA	-0.0154	0.0047		Educational attainment	-0.00438	0.00247		Smoking initiation	-0.00227	0.00238		Alcohol consumption	-0.00607	0.0027		Body mass index	-0.0238	0.0023		Sleep duration	0.00221575	0.00302643		Parental age at death	-0.000150918	0.00439075
rs2246012	T	MVPA	-0.0025	0.0041		Educational attainment	-0.00464	0.00228		Smoking initiation	-0.00259	0.00231		Alcohol consumption	0.0019	0.00254		Body mass index	-0.0161	0.0022		Sleep duration	0.00328007	0.00303214		Parental age at death	0.00495786	0.00438138
rs2255248	T	MVPA	-0.0033	0.0032		Educational attainment	0.00354	0.00173		Smoking initiation	-0.00306	0.00181		Alcohol consumption	0.00359	0.00194		Body mass index	-0.0102	0.0016		Sleep duration	-0.00147485	0.00230348		Parental age at death	-0.00139596	0.0033277
rs2256216	A	MVPA	0.0107	0.0032		Educational attainment	0.0057	0.00172		Smoking initiation	-0.00421	0.00185		Alcohol consumption	0.00136	0.00202		Body mass index	-0.0104	0.0018		Sleep duration	0.000986109	0.00232279		Parental age at death	-0.00106361	0.0033535
rs2269828	A	MVPA	-0.0036	0.0034		Educational attainment	-0.0031	0.00182		Smoking initiation	0.000704	0.0019		Alcohol consumption	0.00266	0.00215		Body mass index	-0.0097	0.0018		Sleep duration	0.000421262	0.0024368		Parental age at death	0.00390338	0.00352287
rs2284265	T	MVPA	0.0025	0.0046		Educational attainment	-0.00691	0.00191		Smoking initiation	0.00193	0.00202		Alcohol consumption	0.00421	0.00224		Body mass index	0.0117	0.0022		Sleep duration	-0.0125484	0.00255518		Parental age at death	0.00177269	0.00369185
rs2289379	T	MVPA	-0.0009	0.0033		Educational attainment	0.00734	0.00174		Smoking initiation	0.000745	0.00181		Alcohol consumption	0.00441	0.00201		Body mass index	-0.0137	0.0018		Sleep duration	-0.0066478	0.00232228		Parental age at death	0.00396648	0.00335757
rs2291487	T	MVPA	0.0035	0.0042		Educational attainment	0.00013	0.00228		Smoking initiation	0.00722	0.00237		Alcohol consumption	0.011	0.0026		Body mass index	0.0132	0.0022		Sleep duration	-0.000121449	0.00302183		Parental age at death	-0.00622199	0.00436437
rs2299383	T	MVPA	0.001	0.0032		Educational attainment	0.00253	0.00172		Smoking initiation	0.000997	0.00178		Alcohol consumption	0.00235	0.00196		Body mass index	0.0162	0.0016		Sleep duration	-0.00374531	0.00230075		Parental age at death	0.0038705	0.00332415
rs2299409	A	MVPA	-0.0028	0.0041		Educational attainment	-0.00085	0.0017		Smoking initiation	-0.0032	0.00176		Alcohol consumption	-0.0104	0.00192		Body mass index	0.0061	0.0019		Sleep duration	-0.00260489	0.0022684		Parental age at death	0.00523409	0.00328002
rs2302761	T	MVPA	0.0074	0.004		Educational attainment	0.01354	0.00209		Smoking initiation	-0.000976	0.00213		Alcohol consumption	0.000675	0.00244		Body mass index	-0.007	0.0021		Sleep duration	-0.00736402	0.00276678		Parental age at death	0.00120867	0.00397976
rs2327129	A	MVPA	0.009	0.0053		Educational attainment	0.0046	0.00219		Smoking initiation	-0.00269	0.00235		Alcohol consumption	0.00342	0.00258		Body mass index	-0.0146	0.0025		Sleep duration	0.00339444	0.00295115		Parental age at death	0.00643376	0.00426104
rs2341028	A	MVPA	0.0044	0.0036		Educational attainment	0.00034	0.00191		Smoking initiation	0.00329	0.00204		Alcohol consumption	0.00393	0.00217		Body mass index	-0.0102	0.0019		Sleep duration	0.00162675	0.00252131		Parental age at death	0.0016146	0.00364332
rs2347526	T	MVPA	-0.0034	0.0043		Educational attainment	-0.01395	0.00179		Smoking initiation	-0.00153	0.00186		Alcohol consumption	0.0021	0.00204		Body mass index	0.0077	0.002		Sleep duration	0.00498499	0.00238138		Parental age at death	-0.00371943	0.00343649
rs2365389	T	MVPA	-0.0006	0.0032		Educational attainment	0.00301	0.00172		Smoking initiation	-0.00201	0.00179		Alcohol consumption	0.00265	0.00197		Body mass index	-0.0168	0.0016		Sleep duration	-0.000967511	0.00230676		Parental age at death	-0.000410472	0.00333784
rs2371767	C	MVPA	0.0001	0.0036		Educational attainment	0.00243	0.0019		Smoking initiation	0.00263	0.00199		Alcohol consumption	-0.00266	0.00216		Body mass index	0.0107	0.0018		Sleep duration	-0.00121639	0.00253855		Parental age at death	0.00284283	0.00366325
rs2378662	A	MVPA	0.0004	0.0032		Educational attainment	-0.00012	0.00172		Smoking initiation	0.00862	0.00178		Alcohol consumption	0.00177	0.00195		Body mass index	0.0065	0.0017		Sleep duration	0.00214942	0.00228123		Parental age at death	-0.00550717	0.00329385
rs2396625	A	MVPA	0.0063	0.0032		Educational attainment	0.00533	0.00172		Smoking initiation	-0.000927	0.00181		Alcohol consumption	0.000629	0.00199		Body mass index	-0.0176	0.0017		Sleep duration	0.000784135	0.00230511		Parental age at death	0.00284228	0.00333503
rs2400414	T	MVPA	0.0016	0.0033		Educational attainment	0.00147	0.00176		Smoking initiation	-0.00363	0.00181		Alcohol consumption	-0.00647	0.002		Body mass index	-0.0126	0.0018		Sleep duration	0.00519392	0.00234581		Parental age at death	0.00616608	0.00339451
rs2406253	A	MVPA	0.0121	0.004		Educational attainment	0.01411	0.00216		Smoking initiation	-0.000545	0.00222		Alcohol consumption	0.00836	0.00244		Body mass index	-0.0026	0.0021		Sleep duration	-0.00172842	0.00284928		Parental age at death	0.00170294	0.00412452
rs240963	T	MVPA	-0.008	0.0056		Educational attainment	0.0009	0.00231		Smoking initiation	0.0175	0.00242		Alcohol consumption	0.00551	0.00265		Body mass index	0.0115	0.0026		Sleep duration	0.00818031	0.00309531		Parental age at death	-0.00631945	0.00448169
rs2414072	A	MVPA	-0.016	0.0041		Educational attainment	-0.01005	0.00171		Smoking initiation	0.00321	0.00178		Alcohol consumption	0.000919	0.00195		Body mass index	0.0045	0.0019		Sleep duration	0.0021906	0.0022781		Parental age at death	-0.00299524	0.00328977
rs2416759	A	MVPA	-0.0072	0.0044		Educational attainment	-0.01052	0.00185		Smoking initiation	0.00305	0.00194		Alcohol consumption	-0.00276	0.00212		Body mass index	0.0022	0.0021		Sleep duration	-0.00129033	0.00247295		Parental age at death	-0.00213016	0.00357972
rs242093	A	MVPA	-0.0112	0.0032		Educational attainment	-0.01031	0.00172		Smoking initiation	0.00268	0.00183		Alcohol consumption	-0.00158	0.00192		Body mass index	0.0064	0.0017		Sleep duration	-0.00324839	0.00230456		Parental age at death	-0.00111726	0.00332635
rs2423668	T	MVPA	-0.01	0.004		Educational attainment	0.00285	0.00172		Smoking initiation	-0.000742	0.00181		Alcohol consumption	-0.000651	0.00194		Body mass index	0.0106	0.0018		Sleep duration	-0.00406113	0.00227732		Parental age at death	-0.00744212	0.00329017
rs2436728	A	MVPA	-0.0028	0.0031		Educational attainment	-0.00688	0.00172		Smoking initiation	0.00119	0.00176		Alcohol consumption	0.0015	0.00193		Body mass index	0.0189	0.0017		Sleep duration	0.00413705	0.00223693		Parental age at death	-0.00164809	0.00333037
rs2439823	A	MVPA	0.0138	0.0032		Educational attainment	0.00642	0.00171		Smoking initiation	-0.00097	0.00178		Alcohol consumption	0.00242	0.00195		Body mass index	-0.0165	0.0017		Sleep duration	0.00179626	0.00227921		Parental age at death	0.000455844	0.00329039
rs2450448	A	MVPA	0.0027	0.0044		Educational attainment	-0.00035	0.00184		Smoking initiation	0.00185	0.00192		Alcohol consumption	0.00217	0.00211		Body mass index	0.0128	0.0021		Sleep duration	0.00030455	0.00242585		Parental age at death	-0.000618935	0.00350261
rs2465043	A	MVPA	0.0034	0.0033		Educational attainment	0.00285	0.00178		Smoking initiation	0.000411	0.00186		Alcohol consumption	-0.00587	0.00201		Body mass index	-0.015	0.0018		Sleep duration	0.00238407	0.00238361		Parental age at death	-0.000997352	0.00344756
rs2466103	T	MVPA	-0.0005	0.0035		Educational attainment	0.0017	0.00186		Smoking initiation	0.00259	0.00193		Alcohol consumption	-0.00447	0.00207		Body mass index	-0.0121	0.0018		Sleep duration	-0.00402798	0.00246007		Parental age at death	-0.00299857	0.00355979
rs2503185	A	MVPA	-0.0047	0.0032		Educational attainment	-0.00665	0.0017		Smoking initiation	0.0119	0.00178		Alcohol consumption	0.00687	0.00195		Body mass index	0.013	0.0017		Sleep duration	-0.0119448	0.00228039		Parental age at death	-0.00681312	0.00329869
rs2513999	A	MVPA	0.0046	0.0057		Educational attainment	-0.00043	0.00242		Smoking initiation	0.00269	0.00255		Alcohol consumption	-0.00449	0.00275		Body mass index	-0.0154	0.0026		Sleep duration	-0.00427642	0.00314889		Parental age at death	0.00985938	0.00455279
rs2515960	A	MVPA	-0.0063	0.0032		Educational attainment	-0.00988	0.00172		Smoking initiation	0.00454	0.00177		Alcohol consumption	0.00269	0.00195		Body mass index	0.0071	0.0017		Sleep duration	0.00122891	0.00229329		Parental age at death	-0.00958321	0.00331537
rs2516739	A	MVPA	0.0079	0.0041		Educational attainment	0.00451	0.00213		Smoking initiation	-0.00219	0.00215		Alcohol consumption	0.00529	0.00246		Body mass index	-0.0153	0.002		Sleep duration	0.00248397	0.00274063		Parental age at death	0.00324233	0.00395823
rs2526919	A	MVPA	0.0025	0.0032		Educational attainment	0.00107	0.0017		Smoking initiation	0.00126	0.00177		Alcohol consumption	-0.0013	0.00195		Body mass index	-0.0101	0.0017		Sleep duration	-0.00624079	0.00227371		Parental age at death	0.00417774	0.00328212
rs252749	A	MVPA	0.0009	0.0037		Educational attainment	-0.00499	0.00199		Smoking initiation	-0.00113	0.00206		Alcohol consumption	0.00341	0.00225		Body mass index	-0.0112	0.002		Sleep duration	0.00254075	0.00261933		Parental age at death	0.00140074	0.00379443
rs2542615	T	MVPA	0.0046	0.0033		Educational attainment	-0.00386	0.00179		Smoking initiation	0.00144	0.00187		Alcohol consumption	0.00214	0.00204		Body mass index	-0.0112	0.0018		Sleep duration	0.00226384	0.00240664		Parental age at death	-0.00358244	0.00348368
rs2543132	C	MVPA	0.0005	0.0041		Educational attainment	-0.0053	0.00219		Smoking initiation	0.00157	0.00236		Alcohol consumption	0.00259	0.0025		Body mass index	0.0139	0.0021		Sleep duration	0.00446032	0.00291976		Parental age at death	-0.00119669	0.00422401
rs2554835	A	MVPA	0.0063	0.0042		Educational attainment	0.00974	0.00175		Smoking initiation	-0.000637	0.00189		Alcohol consumption	-0.00182	0.00204		Body mass index	0.0001	0.002		Sleep duration	0.0019612	0.0023184		Parental age at death	-0.00480128	0.0033521
rs2577947	T	MVPA	-0.0034	0.0041		Educational attainment	0.00239	0.00222		Smoking initiation	0.00118	0.00228		Alcohol consumption	0.0015	0.00253		Body mass index	-0.0135	0.0022		Sleep duration	0.0015357	0.00292241		Parental age at death	0.0012249	0.00421313
rs2605603	A	MVPA	0.0046	0.0031		Educational attainment	-0.00118	0.0017		Smoking initiation	-0.000209	0.00176		Alcohol consumption	-0.00315	0.00194		Body mass index	-0.0103	0.0016		Sleep duration	0.00312911	0.00226863		Parental age at death	0.000323224	0.00328042
rs2616192	T	MVPA	0.0012	0.0034		Educational attainment	-0.00211	0.00181		Smoking initiation	-0.000589	0.00188		Alcohol consumption	-0.00181	0.00207		Body mass index	0.0128	0.0018		Sleep duration	-0.00543938	0.00242506		Parental age at death	-0.00170908	0.0035078
rs2619976	T	MVPA	-0.0015	0.0032		Educational attainment	0.00152	0.00173		Smoking initiation	0.00112	0.00181		Alcohol consumption	0.00205	0.00204		Body mass index	0.0105	0.0018		Sleep duration	-0.00422333	0.00231096		Parental age at death	-0.00234036	0.00334412
rs2622274	T	MVPA	-0.002	0.0032		Educational attainment	0.00041	0.00172		Smoking initiation	-0.000892	0.00178		Alcohol consumption	0.00353	0.00198		Body mass index	-0.0107	0.0017		Sleep duration	0.000307352	0.00227803		Parental age at death	0.000868689	0.00328817
rs262255	T	MVPA	-0.0036	0.0032		Educational attainment	-0.00715	0.00174		Smoking initiation	0.000475	0.00181		Alcohol consumption	-0.00229	0.00197		Body mass index	0.0096	0.0017		Sleep duration	-0.00238041	0.00231522		Parental age at death	-0.00458411	0.00335154
rs266047	A	MVPA	0.0152	0.0041		Educational attainment	0.00882	0.0017		Smoking initiation	-0.0134	0.00178		Alcohol consumption	-0.00275	0.00193		Body mass index	-0.0102	0.0019		Sleep duration	0.0073827	0.00226556		Parental age at death	0.00560507	0.00327251
rs2668196	A	MVPA	-0.0227	0.004		Educational attainment	-0.0099	0.00217		Smoking initiation	-0.000423	0.00228		Alcohol consumption	-0.000775	0.00248		Body mass index	0.0053	0.0021		Sleep duration	0.00235795	0.00288249		Parental age at death	-0.00135295	0.00417763
rs2670854	A	MVPA	0.0003	0.0036		Educational attainment	-0.00112	0.00198		Smoking initiation	-0.00465	0.00205		Alcohol consumption	-0.00236	0.00224		Body mass index	0.0111	0.0019		Sleep duration	0.00566058	0.00258878		Parental age at death	0.00313368	0.00373423
rs268120	A	MVPA	0.0065	0.0039		Educational attainment	0.01244	0.00196		Smoking initiation	0.000338	0.00203		Alcohol consumption	0.00238	0.00223		Body mass index	0.0054	0.002		Sleep duration	0.000525472	0.00260998		Parental age at death	0.00511071	0.00377087
rs2684801	T	MVPA	0.0022	0.0032		Educational attainment	-0.00182	0.00171		Smoking initiation	0.000921	0.00177		Alcohol consumption	0.00211	0.00196		Body mass index	0.0095	0.0017		Sleep duration	-0.000233499	0.00227111		Parental age at death	-0.00409818	0.00328248
rs27003	T	MVPA	0.009	0.0034		Educational attainment	0.00307	0.00184		Smoking initiation	-0.0119	0.00192		Alcohol consumption	-0.00233	0.0021		Body mass index	-0.0045	0.0018		Sleep duration	0.00228963	0.00246636		Parental age at death	0.0042207	0.00356114
rs2702575	T	MVPA	-0.0053	0.0033		Educational attainment	-0.00989	0.00175		Smoking initiation	-0.00224	0.0018		Alcohol consumption	0.0027	0.002		Body mass index	0.0055	0.0018		Sleep duration	-0.00213087	0.00233664		Parental age at death	-0.00387066	0.00337413
rs2706762	T	MVPA	0.002	0.0046		Educational attainment	0.01484	0.00246		Smoking initiation	0.000695	0.00254		Alcohol consumption	0.00529	0.00274		Body mass index	-0.0069	0.0024		Sleep duration	-0.00276092	0.00316406		Parental age at death	-0.00206272	0.00458133
rs2710323	T	MVPA	-0.0082	0.0032		Educational attainment	0.0004	0.0017		Smoking initiation	-0.00536	0.00176		Alcohol consumption	-0.0057	0.00194		Body mass index	-0.0141	0.0016		Sleep duration	0.00175605	0.00227164		Parental age at death	0.000584298	0.00328512
rs2717926	T	MVPA	-0.0006	0.0033		Educational attainment	-0.00065	0.0018		Smoking initiation	0.00136	0.00187		Alcohol consumption	-0.00259	0.00206		Body mass index	0.01	0.0017		Sleep duration	0.000795447	0.00240326		Parental age at death	-0.00649843	0.00347712
rs2725370	T	MVPA	-0.0187	0.0044		Educational attainment	-0.01536	0.00187		Smoking initiation	0.00566	0.00195		Alcohol consumption	-0.000745	0.00218		Body mass index	0.0156	0.0021		Sleep duration	-0.00673924	0.00246947		Parental age at death	-0.00568033	0.00357411
rs273512	T	MVPA	-0.0035	0.0032		Educational attainment	-0.0054	0.00173		Smoking initiation	-0.00447	0.0018		Alcohol consumption	0.000152	0.002		Body mass index	0.0156	0.0018		Sleep duration	0.00477324	0.00230887		Parental age at death	0.00177346	0.00333786
rs273885	T	MVPA	0.0089	0.0032		Educational attainment	0.0026	0.0017		Smoking initiation	0.00253	0.00178		Alcohol consumption	0.00347	0.00195		Body mass index	0.0094	0.0016		Sleep duration	0.00601576	0.00226256		Parental age at death	0.00304131	0.00327229
rs2744974	T	MVPA	-0.0072	0.0034		Educational attainment	-0.00366	0.00183		Smoking initiation	0.0039	0.0019		Alcohol consumption	0.0031	0.00207		Body mass index	0.0261	0.0017		Sleep duration	-0.000998124	0.00241436		Parental age at death	-0.00143344	0.00348315
rs2768950	A	MVPA	-0.0054	0.0036		Educational attainment	0.0007	0.00193		Smoking initiation	0.000712	0.002		Alcohol consumption	-0.00483	0.0022		Body mass index	0.012	0.0018		Sleep duration	0.00440858	0.00254445		Parental age at death	-0.0145332	0.00366887
rs2777768	A	MVPA	-0.0067	0.0036		Educational attainment	-0.00542	0.00193		Smoking initiation	0.000568	0.00202		Alcohol consumption	-0.00272	0.0022		Body mass index	0.0119	0.0019		Sleep duration	0.00299037	0.00255574		Parental age at death	-0.00108676	0.00369604
rs277828	A	MVPA	-0.0026	0.0037		Educational attainment	-0.01091	0.00196		Smoking initiation	0.00335	0.00207		Alcohol consumption	0.00171	0.00224		Body mass index	0.0012	0.002		Sleep duration	0.00433509	0.00259019		Parental age at death	-0.00288996	0.00374587
rs2819336	T	MVPA	0.0085	0.0042		Educational attainment	0.01828	0.00177		Smoking initiation	-0.0132	0.00184		Alcohol consumption	-0.00419	0.00201		Body mass index	-0.0028	0.002		Sleep duration	0.00416837	0.00235619		Parental age at death	0.00537172	0.0034043
rs2820295	A	MVPA	-0.0082	0.0033		Educational attainment	-0.01084	0.0018		Smoking initiation	0.00321	0.00185		Alcohol consumption	-0.0016	0.00201		Body mass index	0.0235	0.0018		Sleep duration	-0.0110586	0.00238844		Parental age at death	-0.00267371	0.00345033
rs2832283	A	MVPA	-0.0014	0.0037		Educational attainment	-0.00879	0.00205		Smoking initiation	0.00227	0.00217		Alcohol consumption	-0.000179	0.00235		Body mass index	0.0115	0.002		Sleep duration	-0.00116807	0.00276333		Parental age at death	0.00167334	0.00399572
rs2833481	T	MVPA	-0.0076	0.0064		Educational attainment	-0.01583	0.00266		Smoking initiation	0.00434	0.00271		Alcohol consumption	-0.000876	0.003		Body mass index	0.0041	0.0029		Sleep duration	-0.00316628	0.00360027		Parental age at death	-0.00366579	0.00520871
rs28350	A	MVPA	-0.002	0.0042		Educational attainment	0.00215	0.0022		Smoking initiation	-0.00167	0.00231		Alcohol consumption	-0.00494	0.00249		Body mass index	0.0172	0.0022		Sleep duration	0.0014858	0.00296552		Parental age at death	-0.00156589	0.00426748
rs2837398	A	MVPA	0.0017	0.0032		Educational attainment	-0.00054	0.00178		Smoking initiation	-0.0024	0.0018		Alcohol consumption	-0.00598	0.00196		Body mass index	-0.0112	0.0017		Sleep duration	0.00449905	0.00230708		Parental age at death	0.00626242	0.00333343
rs284227	T	MVPA	-0.0019	0.0036		Educational attainment	0.0029	0.00197		Smoking initiation	-0.000304	0.00203		Alcohol consumption	-0.00202	0.00224		Body mass index	-0.0147	0.0019		Sleep duration	0.00438834	0.00263373		Parental age at death	0.00675097	0.00380712
rs284315	A	MVPA	0.0001	0.0041		Educational attainment	-0.00611	0.00171		Smoking initiation	0.00353	0.00184		Alcohol consumption	0.00256	0.00205		Body mass index	0.0109	0.0019		Sleep duration	0.0045789	0.00225973		Parental age at death	-0.00311967	0.00326982
rs28489620	A	MVPA	-0.0048	0.0045		Educational attainment	0.00386	0.00187		Smoking initiation	0.00339	0.00199		Alcohol consumption	0.00697	0.0022		Body mass index	-0.0151	0.0021		Sleep duration	0.00322968	0.00251126		Parental age at death	0.00246621	0.00362406
rs2850969	T	MVPA	0.0021	0.0044		Educational attainment	0.00428	0.00241		Smoking initiation	-0.00145	0.00257		Alcohol consumption	0.00411	0.00272		Body mass index	-0.0163	0.0024		Sleep duration	0.00122679	0.00319429		Parental age at death	-0.00340046	0.00460455
rs28513670	A	MVPA	0.0003	0.0054		Educational attainment	-0.01477	0.00225		Smoking initiation	0.00181	0.00227		Alcohol consumption	0.00184	0.00251		Body mass index	0.0106	0.0025		Sleep duration	0.00188577	0.00300598		Parental age at death	-0.011396	0.00435934
rs2861089	A	MVPA	-0.0004	0.0032		Educational attainment	0.00066	0.00176		Smoking initiation	-0.00391	0.00182		Alcohol consumption	0.00364	0.00199		Body mass index	0.0105	0.0017		Sleep duration	0.00258215	0.00233295		Parental age at death	0.00498212	0.00337542
rs2861685	T	MVPA	0.0012	0.0041		Educational attainment	0.00039	0.00173		Smoking initiation	0.00187	0.00179		Alcohol consumption	0.00237	0.00196		Body mass index	0.0165	0.0019		Sleep duration	-1.54403e-05	0.00229322		Parental age at death	-0.003491	0.00331148
rs2862996	T	MVPA	0.0074	0.0035		Educational attainment	0.00242	0.00185		Smoking initiation	0.00234	0.00191		Alcohol consumption	0.0015	0.0021		Body mass index	-0.0216	0.0017		Sleep duration	0.00880551	0.00244856		Parental age at death	0.00318705	0.00353961
rs28661002	T	MVPA	0.0082	0.0048		Educational attainment	0.01099	0.00198		Smoking initiation	0.000809	0.00208		Alcohol consumption	-0.00171	0.00228		Body mass index	-0.0001	0.0023		Sleep duration	0.00189764	0.00269103		Parental age at death	5.95292e-05	0.00388536
rs28670671	T	MVPA	-0.0012	0.0047		Educational attainment	-0.00106	0.00199		Smoking initiation	0.0032	0.00212		Alcohol consumption	0.00256	0.00243		Body mass index	0.0122	0.0022		Sleep duration	0.00192853	0.00259261		Parental age at death	-0.00092351	0.00373895
rs28680958	A	MVPA	0.0032	0.0049		Educational attainment	0.00868	0.00208		Smoking initiation	-0.00926	0.0022		Alcohol consumption	-0.0136	0.00237		Body mass index	-0.0104	0.0023		Sleep duration	-0.00355559	0.00274713		Parental age at death	0.00430142	0.00397578
rs28732378	A	MVPA	0.0367	0.0046		Educational attainment	-0.00404	0.00194		Smoking initiation	0.0129	0.002		Alcohol consumption	0.0163	0.00217		Body mass index	0.0127	0.0021		Sleep duration	-0.00524622	0.00257287		Parental age at death	-0.000416427	0.00371757
rs2882203	A	MVPA	-0.009	0.0032		Educational attainment	0.00493	0.00174		Smoking initiation	0.00098	0.00181		Alcohol consumption	0.00233	0.00199		Body mass index	-0.0097	0.0017		Sleep duration	0.00260732	0.00232646		Parental age at death	0.00756865	0.00336349
rs2885198	A	MVPA	0.0025	0.0032		Educational attainment	0.01025	0.0017		Smoking initiation	0.00323	0.00181		Alcohol consumption	0.000998	0.002		Body mass index	-0.0042	0.0016		Sleep duration	0.00668255	0.002286		Parental age at death	0.0050109	0.00330219
rs2899663	A	MVPA	0.0039	0.0032		Educational attainment	0.00503	0.0017		Smoking initiation	0.00444	0.00176		Alcohol consumption	-0.00222	0.00194		Body mass index	-0.0098	0.0016		Sleep duration	0.000198818	0.00226417		Parental age at death	0.00782863	0.0032684
rs2907948	A	MVPA	0.0052	0.0038		Educational attainment	0.00257	0.00198		Smoking initiation	-0.00433	0.00206		Alcohol consumption	0.000677	0.00225		Body mass index	-0.0145	0.0019		Sleep duration	0.00497837	0.00262049		Parental age at death	0.00886728	0.00378444
rs292071	T	MVPA	0.0053	0.0037		Educational attainment	0.0042	0.00192		Smoking initiation	-0.0103	0.00198		Alcohol consumption	0.0052	0.0021		Body mass index	-0.0074	0.0019		Sleep duration	0.00660535	0.00253833		Parental age at death	0.006586	0.00367447
rs2923431	C	MVPA	0.0096	0.0042		Educational attainment	0.0114	0.00176		Smoking initiation	-0.00497	0.00183		Alcohol consumption	-0.00677	0.002		Body mass index	-0.0049	0.002		Sleep duration	0.00650021	0.00234694		Parental age at death	0.00459136	0.00339589
rs2933451	A	MVPA	-0.0018	0.0043		Educational attainment	0.002	0.00181		Smoking initiation	-0.0035	0.00188		Alcohol consumption	-0.00144	0.00206		Body mass index	-0.0129	0.002		Sleep duration	-0.00031689	0.00241544		Parental age at death	-0.000308116	0.00349469
rs2954021	A	MVPA	0.0045	0.0032		Educational attainment	0.00018	0.0017		Smoking initiation	-0.0027	0.00176		Alcohol consumption	-0.00906	0.00192		Body mass index	-0.0107	0.0017		Sleep duration	0.000892558	0.00226303		Parental age at death	-0.00892019	0.00327377
rs2959592	T	MVPA	-0.01	0.004		Educational attainment	-0.00793	0.00215		Smoking initiation	0.00115	0.00221		Alcohol consumption	-0.000806	0.00246		Body mass index	0.0141	0.002		Sleep duration	-0.0050225	0.00291314		Parental age at death	-0.000431894	0.00420904
rs2964013	A	MVPA	0.0101	0.0033		Educational attainment	0.0042	0.00179		Smoking initiation	-0.00345	0.00186		Alcohol consumption	-0.00314	0.00204		Body mass index	-0.0112	0.0018		Sleep duration	0.000716953	0.00239261		Parental age at death	-0.00290546	0.00346352
rs2964197	T	MVPA	0.0048	0.0041		Educational attainment	0.01177	0.0017		Smoking initiation	-0.00288	0.00176		Alcohol consumption	0.000658	0.00192		Body mass index	-0.0035	0.0019		Sleep duration	0.00175974	0.00226745		Parental age at death	0.00295253	0.0032776
rs2984618	T	MVPA	-0.0069	0.0032		Educational attainment	0.00011	0.00173		Smoking initiation	0.00265	0.0018		Alcohol consumption	-0.00373	0.00203		Body mass index	0.0165	0.0016		Sleep duration	-0.00624509	0.00229738		Parental age at death	-0.0052023	0.00332186
rs29938	T	MVPA	-0.0034	0.0033		Educational attainment	0.00168	0.00179		Smoking initiation	-0.00362	0.00186		Alcohol consumption	0.00169	0.00204		Body mass index	-0.0158	0.0017		Sleep duration	-0.000135685	0.00239226		Parental age at death	0.00314161	0.00345418
rs2998315	A	MVPA	-0.0066	0.0035		Educational attainment	-0.01269	0.00171		Smoking initiation	0.00102	0.00179		Alcohol consumption	0.000652	0.00196		Body mass index	0.0023	0.0018		Sleep duration	-0.00308603	0.00227051		Parental age at death	0.00127682	0.00328986
rs301805	T	MVPA	0.0098	0.0032		Educational attainment	0.00462	0.00172		Smoking initiation	-0.0103	0.0018		Alcohol consumption	-0.00175	0.00197		Body mass index	-0.0079	0.0018		Sleep duration	-0.00976119	0.00229694		Parental age at death	0.00558371	0.00332117
rs3019466	T	MVPA	0.0117	0.0043		Educational attainment	0.00599	0.00234		Smoking initiation	-0.000782	0.00248		Alcohol consumption	9.13e-05	0.00267		Body mass index	-0.0128	0.0024		Sleep duration	0.00548006	0.00312257		Parental age at death	-0.0032997	0.0045134
rs3026996	A	MVPA	0.0099	0.0047		Educational attainment	0.01537	0.00199		Smoking initiation	-0.00336	0.00207		Alcohol consumption	-0.00335	0.00228		Body mass index	0.0018	0.0022		Sleep duration	-0.00326822	0.00263545		Parental age at death	0.000243933	0.00380736
rs3092209	A	MVPA	0.0019	0.0032		Educational attainment	0.00021	0.00171		Smoking initiation	-0.00044	0.00179		Alcohol consumption	-0.00237	0.00198		Body mass index	-0.0101	0.0017		Sleep duration	0.00470839	0.00229902		Parental age at death	-0.00187153	0.00332453
rs3095508	A	MVPA	0.0009	0.0032		Educational attainment	-0.00546	0.00173		Smoking initiation	0.00165	0.00179		Alcohol consumption	-0.00388	0.00196		Body mass index	-0.0009	0.0017		Sleep duration	-0.0153518	0.00230437		Parental age at death	-0.00385385	0.00333286
rs312750	A	MVPA	-0.0054	0.0032		Educational attainment	-0.0019	0.0017		Smoking initiation	-0.000218	0.00177		Alcohol consumption	-0.000502	0.00191		Body mass index	0.0097	0.0016		Sleep duration	0.00182981	0.00227327		Parental age at death	-0.00403205	0.00328494
rs3134358	T	MVPA	0.0001	0.0032		Educational attainment	-0.00027	0.00174		Smoking initiation	-0.00427	0.00182		Alcohol consumption	-0.00195	0.00196		Body mass index	0.0122	0.0018		Sleep duration	-0.000202882	0.00232574		Parental age at death	0.00339064	0.0033665
rs31940	A	MVPA	0.0064	0.0059		Educational attainment	0.01548	0.00246		Smoking initiation	-0.00451	0.00258		Alcohol consumption	0.00554	0.00283		Body mass index	-0.0049	0.0027		Sleep duration	-0.00125656	0.00327456		Parental age at death	0.00025977	0.00473798
rs323742	A	MVPA	0.004	0.0091		Educational attainment	0.01111	0.00541		Smoking initiation	0.00398	0.00526		Alcohol consumption	0.000851	0.00613		Body mass index	-0.0394	0.0054		Sleep duration	0.00589853	0.00731321		Parental age at death	-0.0085274	0.0105822
rs325220	A	MVPA	-0.0035	0.0036		Educational attainment	-0.00154	0.00186		Smoking initiation	0.000183	0.00195		Alcohol consumption	0.00102	0.00213		Body mass index	-0.0106	0.0018		Sleep duration	0.00287392	0.00244589		Parental age at death	-0.0016354	0.00353208
rs326205	A	MVPA	-0.0047	0.0032		Educational attainment	-0.00113	0.0017		Smoking initiation	-5.76e-05	0.0018		Alcohol consumption	0.000877	0.00203		Body mass index	0.0095	0.0017		Sleep duration	-0.00231819	0.00232363		Parental age at death	-0.00271751	0.00336026
rs329651	T	MVPA	-0.0002	0.0043		Educational attainment	-0.0075	0.00219		Smoking initiation	0.000555	0.00236		Alcohol consumption	-0.00486	0.00249		Body mass index	0.016	0.0021		Sleep duration	0.00207055	0.00286606		Parental age at death	-0.00378694	0.00414374
rs336620	C	MVPA	0.0243	0.0044		Educational attainment	0.0059	0.00185		Smoking initiation	-0.000355	0.00194		Alcohol consumption	-0.0035	0.00209		Body mass index	-0.0093	0.0021		Sleep duration	-0.0073008	0.00247028		Parental age at death	0.0133113	0.00356542
rs337637	A	MVPA	0.001	0.0033		Educational attainment	0.01123	0.00177		Smoking initiation	0.0034	0.00185		Alcohol consumption	0.00229	0.00201		Body mass index	-0.0137	0.0017		Sleep duration	-0.00442419	0.00233777		Parental age at death	-0.00205047	0.00337118
rs339054	T	MVPA	0.0009	0.0032		Educational attainment	-0.0117	0.0017		Smoking initiation	0.00471	0.00176		Alcohol consumption	0.00776	0.00192		Body mass index	0.0012	0.0017		Sleep duration	-0.00746168	0.00226073		Parental age at death	-0.00369834	0.00326273
rs340025	T	MVPA	0.0018	0.0032		Educational attainment	-0.00374	0.00172		Smoking initiation	-0.00452	0.0018		Alcohol consumption	-0.00484	0.00196		Body mass index	-0.0127	0.0016		Sleep duration	-0.00139335	0.00230065		Parental age at death	-0.00436765	0.00332521
rs34354917	A	MVPA	0.0007	0.0045		Educational attainment	0.00607	0.00192		Smoking initiation	-0.00438	0.00209		Alcohol consumption	-0.00935	0.00223		Body mass index	-0.0058	0.0021		Sleep duration	-0.0137464	0.00250081		Parental age at death	0.00702804	0.00361232
rs34517439	A	MVPA	-0.0184	0.0063		Educational attainment	-0.01112	0.00266		Smoking initiation	0.0125	0.0028		Alcohol consumption	-0.00295	0.00311		Body mass index	0.0391	0.003		Sleep duration	-0.00963991	0.00348342		Parental age at death	-0.00429431	0.00504306
rs34720381	T	MVPA	-0.0219	0.007		Educational attainment	-0.01977	0.00292		Smoking initiation	0.00329	0.00304		Alcohol consumption	-0.00636	0.00336		Body mass index	0.0229	0.0033		Sleep duration	0.00280019	0.00391572		Parental age at death	-0.00568192	0.00565285
rs34811474	A	MVPA	0.0094	0.0048		Educational attainment	0.00868	0.00214		Smoking initiation	-0.00253	0.00211		Alcohol consumption	0.00571	0.00234		Body mass index	-0.0293	0.0023		Sleep duration	0.00325544	0.00268212		Parental age at death	0.0110454	0.00388253
rs349088	A	MVPA	0.0022	0.0032		Educational attainment	0.00194	0.0017		Smoking initiation	-0.00153	0.00177		Alcohol consumption	0.00257	0.00194		Body mass index	-0.013	0.0017		Sleep duration	-0.00238697	0.00227132		Parental age at death	-0.00129398	0.00328617
rs35107973	T	MVPA	0.0021	0.0063		Educational attainment	-0.00289	0.00263		Smoking initiation	0.000493	0.0027		Alcohol consumption	-0.00453	0.00299		Body mass index	0.0175	0.0029		Sleep duration	-0.00847804	0.0034906		Parental age at death	-0.00530526	0.00503019
rs35115993	T	MVPA	-0.0023	0.0059		Educational attainment	-0.01587	0.00241		Smoking initiation	0.000803	0.0026		Alcohol consumption	0.00443	0.00282		Body mass index	-0.0044	0.0028		Sleep duration	0.00259056	0.0032718		Parental age at death	-0.0055221	0.00472351
rs35309068	T	MVPA	-0.0055	0.0041		Educational attainment	-0.01321	0.00171		Smoking initiation	0.00196	0.00177		Alcohol consumption	0.000178	0.00194		Body mass index	0.0069	0.0019		Sleep duration	-0.00542176	0.00228195		Parental age at death	-0.00130752	0.00329569
rs35316276	T	MVPA	0.0104	0.0046		Educational attainment	0.01173	0.00194		Smoking initiation	-0.000834	0.00207		Alcohol consumption	-0.00564	0.00226		Body mass index	0.0079	0.0021		Sleep duration	0.000998257	0.00253515		Parental age at death	-0.00122293	0.00366417
rs35364449	T	MVPA	-0.0208	0.0065		Educational attainment	-0.00561	0.00267		Smoking initiation	0.00165	0.00284		Alcohol consumption	0.0035	0.00313		Body mass index	0.0219	0.0031		Sleep duration	-0.0113542	0.00361937		Parental age at death	-0.00626734	0.00524365
rs35531607	T	MVPA	0.0028	0.0041		Educational attainment	-0.00247	0.00172		Smoking initiation	0.00119	0.00178		Alcohol consumption	0.00142	0.00194		Body mass index	0.0053	0.0019		Sleep duration	-0.0128402	0.00227278		Parental age at death	-0.00519215	0.00328237
rs35532491	A	MVPA	-0.0065	0.0067		Educational attainment	-0.02007	0.00286		Smoking initiation	0.00345	0.00309		Alcohol consumption	0.00628	0.00325		Body mass index	0.0027	0.0031		Sleep duration	-0.00536236	0.00373679		Parental age at death	-0.00506476	0.00540477
rs355777	C	MVPA	-0.0022	0.0032		Educational attainment	-0.00382	0.00173		Smoking initiation	0.00458	0.0018		Alcohol consumption	0.00186	0.00195		Body mass index	0.0151	0.0017		Sleep duration	0.00677999	0.00230754		Parental age at death	-0.0021346	0.00333772
rs355838	T	MVPA	0	0.0032		Educational attainment	0.00051	0.00174		Smoking initiation	-0.000101	0.00181		Alcohol consumption	-2.96e-05	0.00199		Body mass index	-0.0109	0.0016		Sleep duration	-0.0014133	0.00232507		Parental age at death	-0.00728883	0.00336375
rs35662245	A	MVPA	0.0037	0.0043		Educational attainment	-0.00115	0.00179		Smoking initiation	-0.00611	0.00187		Alcohol consumption	-0.00456	0.002		Body mass index	-0.0015	0.002		Sleep duration	0.0145968	0.00239263		Parental age at death	0.000835343	0.00345773
rs35679149	A	MVPA	0.0075	0.0126		Educational attainment	0.00114	0.00535		Smoking initiation	0.014	0.00603		Alcohol consumption	-0.0122	0.00619		Body mass index	0.0413	0.006		Sleep duration	0.0075935	0.00700134		Parental age at death	-0.00810776	0.0100293
rs35722922	A	MVPA	-0.0074	0.0042		Educational attainment	0.00069	0.00175		Smoking initiation	-0.00303	0.00188		Alcohol consumption	-4.57e-05	0.00201		Body mass index	0.0158	0.002		Sleep duration	-0.00140529	0.00233234		Parental age at death	-0.00225952	0.00336775
rs35775580	A	MVPA	-0.0022	0.0096		Educational attainment	-0.00854	0.00414		Smoking initiation	-0.00287	0.00436		Alcohol consumption	0.000576	0.00473		Body mass index	0.0258	0.0046		Sleep duration	0.00784199	0.00533211		Parental age at death	-0.0135365	0.00768939
rs35808802	T	MVPA	0.008	0.0085		Educational attainment	-0.00129	0.00359		Smoking initiation	-0.00136	0.00383		Alcohol consumption	-0.00272	0.0041		Body mass index	0.0221	0.004		Sleep duration	-0.00347954	0.00470057		Parental age at death	0.0017147	0.00677526
rs35836525	C	MVPA	0.0209	0.011		Educational attainment	0.02788	0.00506		Smoking initiation	0.0012	0.00543		Alcohol consumption	0.00183	0.00567		Body mass index	-0.0149	0.0052		Sleep duration	-0.00701872	0.00601882		Parental age at death	0.00533139	0.00928071
rs35851183	A	MVPA	0.0022	0.0042		Educational attainment	0.00334	0.00178		Smoking initiation	-0.000366	0.00186		Alcohol consumption	-0.0035	0.00203		Body mass index	-0.0121	0.002		Sleep duration	0.000848178	0.00236311		Parental age at death	-0.00152675	0.00341278
rs35867081	A	MVPA	-0.0047	0.0041		Educational attainment	0.0048	0.00172		Smoking initiation	0.00534	0.00179		Alcohol consumption	0.00183	0.00208		Body mass index	0.015	0.0019		Sleep duration	-0.00112243	0.00227574		Parental age at death	-0.00452075	0.0032853
rs36083520	T	MVPA	-0.0019	0.0053		Educational attainment	-0.01629	0.00223		Smoking initiation	0.000923	0.00235		Alcohol consumption	-0.00127	0.00258		Body mass index	0.0011	0.0025		Sleep duration	0.00334305	0.00297274		Parental age at death	0.00484239	0.00428872
rs36085856	C	MVPA	-0.0101	0.0081		Educational attainment	0.0201	0.00354		Smoking initiation	-0.000653	0.00369		Alcohol consumption	-0.00503	0.00387		Body mass index	0.0083	0.0038		Sleep duration	0.00343819	0.00449398		Parental age at death	0.0131917	0.00648047
rs36119825	A	MVPA	0.0082	0.0041		Educational attainment	0.01063	0.00171		Smoking initiation	-0.00188	0.00177		Alcohol consumption	-0.00557	0.00195		Body mass index	-0.0065	0.0019		Sleep duration	0.000167324	0.00227252		Parental age at death	0.00714121	0.00328043
rs365663	A	MVPA	-0.0058	0.0041		Educational attainment	-0.00118	0.00171		Smoking initiation	-0.00351	0.00178		Alcohol consumption	0.00137	0.00197		Body mass index	0.0021	0.0019		Sleep duration	0.0146291	0.00227857		Parental age at death	-0.00261196	0.00330094
rs3744017	A	MVPA	0.0056	0.0041		Educational attainment	0.00067	0.0022		Smoking initiation	0.00467	0.00235		Alcohol consumption	0.00301	0.00255		Body mass index	0.0139	0.0022		Sleep duration	0.00640702	0.00290894		Parental age at death	0.000303271	0.00421007
rs3747631	C	MVPA	0.0227	0.005		Educational attainment	0.02207	0.00208		Smoking initiation	-0.00581	0.00218		Alcohol consumption	-1.48e-05	0.00238		Body mass index	-0.005	0.0023		Sleep duration	-0.00306589	0.00277637		Parental age at death	0.00265045	0.00401272
rs3750944	A	MVPA	0.0084	0.0033		Educational attainment	0.00351	0.00174		Smoking initiation	-0.00287	0.00178		Alcohol consumption	-0.000948	0.00196		Body mass index	-0.0103	0.0018		Sleep duration	-0.00275309	0.00228106		Parental age at death	0.00535371	0.00329862
rs3766160	A	MVPA	-0.0061	0.0036		Educational attainment	0.00125	0.00194		Smoking initiation	-0.00142	0.00199		Alcohol consumption	0.000848	0.0022		Body mass index	-0.0107	0.0018		Sleep duration	-0.000730358	0.00258548		Parental age at death	5.12647e-05	0.00373649
rs3770799	A	MVPA	0.0046	0.0033		Educational attainment	-0.00261	0.00177		Smoking initiation	0.00301	0.00183		Alcohol consumption	0.000675	0.00201		Body mass index	-0.0114	0.0018		Sleep duration	3.14084e-05	0.00234544		Parental age at death	0.00135828	0.00338935
rs3772934	T	MVPA	0.0024	0.0035		Educational attainment	-0.00315	0.0019		Smoking initiation	0.00125	0.002		Alcohol consumption	0.000208	0.00218		Body mass index	0.0107	0.0019		Sleep duration	-0.000504805	0.00255084		Parental age at death	-0.0101308	0.0036874
rs3796348	A	MVPA	0.0027	0.0042		Educational attainment	0.01032	0.00175		Smoking initiation	-0.00814	0.00182		Alcohol consumption	-0.00554	0.00203		Body mass index	0.0043	0.0019		Sleep duration	0.000691345	0.00231169		Parental age at death	0.00525002	0.00337309
rs3800546	C	MVPA	0.0074	0.0037		Educational attainment	0.01183	0.00194		Smoking initiation	-0.0063	0.00199		Alcohol consumption	-0.00472	0.00218		Body mass index	0.0021	0.0019		Sleep duration	-0.00347436	0.00260182		Parental age at death	0.00544907	0.00376147
rs3803286	A	MVPA	0.0007	0.0033		Educational attainment	-0.00695	0.00184		Smoking initiation	0.00313	0.00186		Alcohol consumption	0.00104	0.00205		Body mass index	0.0178	0.0018		Sleep duration	-0.00384787	0.00239965		Parental age at death	-0.00765865	0.00347355
rs3806114	A	MVPA	0.0008	0.0035		Educational attainment	-3e-05	0.00182		Smoking initiation	0.00221	0.00193		Alcohol consumption	0.000141	0.00209		Body mass index	-0.012	0.0018		Sleep duration	-0.00652057	0.00243033		Parental age at death	0.00317303	0.00350806
rs3808477	T	MVPA	0.0013	0.0035		Educational attainment	0.00312	0.00189		Smoking initiation	0.00021	0.00193		Alcohol consumption	-0.00672	0.00214		Body mass index	-0.0182	0.0019		Sleep duration	0.00540743	0.00251846		Parental age at death	0.0042771	0.00363274
rs3809634	A	MVPA	-0.0059	0.0034		Educational attainment	-0.01058	0.00185		Smoking initiation	0.00371	0.00191		Alcohol consumption	-0.00172	0.00211		Body mass index	-0.005	0.0019		Sleep duration	-0.00370783	0.0024616		Parental age at death	-0.00273043	0.00355924
rs3810291	A	MVPA	0.0054	0.0034		Educational attainment	0.00226	0.00185		Smoking initiation	0.00752	0.00189		Alcohol consumption	-0.000295	0.00214		Body mass index	0.0262	0.0017		Sleep duration	0.00225825	0.00241684		Parental age at death	-0.000161309	0.00349345
rs3811125	T	MVPA	-0.0071	0.0046		Educational attainment	0.00444	0.00194		Smoking initiation	0.000429	0.00202		Alcohol consumption	-1.22e-05	0.00218		Body mass index	-0.0152	0.0021		Sleep duration	0.00104305	0.00253824		Parental age at death	-0.00537426	0.00366873
rs3812281	T	MVPA	0.0013	0.0032		Educational attainment	0.01228	0.00174		Smoking initiation	-0.00593	0.0018		Alcohol consumption	-0.00505	0.00198		Body mass index	0.0014	0.0017		Sleep duration	-0.0021661	0.00230944		Parental age at death	0.000118347	0.00333268
rs3813680	A	MVPA	0.0027	0.0045		Educational attainment	0.00203	0.00235		Smoking initiation	0.000376	0.00243		Alcohol consumption	0.000122	0.00268		Body mass index	0.0139	0.0024		Sleep duration	0.00428147	0.00312353		Parental age at death	-0.00554288	0.0045154
rs3814883	T	MVPA	0.0056	0.0032		Educational attainment	-0.00045	0.00171		Smoking initiation	0.00365	0.00179		Alcohol consumption	-0.00755	0.00197		Body mass index	0.0227	0.0017		Sleep duration	0.00530817	0.00227286		Parental age at death	0.00136255	0.00328346
rs3825393	T	MVPA	0.0086	0.0033		Educational attainment	0.00389	0.00178		Smoking initiation	-0.00309	0.00184		Alcohol consumption	0.000123	0.00198		Body mass index	-0.0102	0.0017		Sleep duration	0.00777466	0.0023496		Parental age at death	0.000892551	0.0033921
rs3826705	T	MVPA	0.0051	0.0051		Educational attainment	0.00439	0.00268		Smoking initiation	-0.00393	0.0027		Alcohol consumption	-0.0126	0.00298		Body mass index	-0.0148	0.0027		Sleep duration	-0.000617086	0.00353771		Parental age at death	0.000905562	0.00510493
rs3829849	T	MVPA	0.0023	0.0033		Educational attainment	-0.00109	0.00177		Smoking initiation	-0.00059	0.00183		Alcohol consumption	-0.00451	0.00204		Body mass index	0.0099	0.0017		Sleep duration	-0.00132704	0.0023446		Parental age at death	0.00327334	0.00338783
rs38312	T	MVPA	0.0002	0.0032		Educational attainment	0.0058	0.00171		Smoking initiation	0.00239	0.00178		Alcohol consumption	0.00348	0.00194		Body mass index	0.0101	0.0017		Sleep duration	0.000258959	0.00227076		Parental age at death	-0.00217195	0.00328613
rs3846783	A	MVPA	0.0069	0.0049		Educational attainment	0.00488	0.00254		Smoking initiation	0.0013	0.00267		Alcohol consumption	0.000452	0.00287		Body mass index	0.0146	0.0025		Sleep duration	-0.000308741	0.00334603		Parental age at death	-0.00424535	0.00483542
rs3849570	A	MVPA	-0.0017	0.0033		Educational attainment	-0.00122	0.00178		Smoking initiation	-0.00436	0.00184		Alcohol consumption	0.00503	0.00203		Body mass index	0.0134	0.0017		Sleep duration	0.000660298	0.00237369		Parental age at death	0.00731186	0.00342919
rs3850422	A	MVPA	0.0078	0.0032		Educational attainment	0.00267	0.00171		Smoking initiation	-0.00597	0.00179		Alcohol consumption	-0.00213	0.00196		Body mass index	-0.0112	0.0016		Sleep duration	-0.00134329	0.00229544		Parental age at death	0.00826339	0.0033183
rs3851083	A	MVPA	0.0109	0.0032		Educational attainment	0.00501	0.00172		Smoking initiation	-0.00172	0.00177		Alcohol consumption	0.00212	0.00194		Body mass index	-0.01	0.0016		Sleep duration	0.00172595	0.00228821		Parental age at death	-0.00205265	0.00330669
rs3853474	T	MVPA	-0.0008	0.0033		Educational attainment	-0.00227	0.00175		Smoking initiation	-0.00129	0.00182		Alcohol consumption	-0.00347	0.00199		Body mass index	-0.0097	0.0017		Sleep duration	-0.000183604	0.00233233		Parental age at death	-0.00237022	0.00337575
rs3890802	A	MVPA	0.0002	0.0036		Educational attainment	-0.01133	0.00191		Smoking initiation	-0.00336	0.00197		Alcohol consumption	0.000586	0.00222		Body mass index	-0.0081	0.0019		Sleep duration	-0.0114989	0.00252847		Parental age at death	0.0066951	0.00364884
rs3897102	T	MVPA	-0.0043	0.004		Educational attainment	-0.00754	0.00175		Smoking initiation	-0.00167	0.0019		Alcohol consumption	-0.00374	0.00206		Body mass index	0.0116	0.0019		Sleep duration	-0.00225236	0.00232081		Parental age at death	-0.00665073	0.00335596
rs3897821	A	MVPA	0.0103	0.0033		Educational attainment	0.01502	0.0018		Smoking initiation	0.00251	0.00187		Alcohol consumption	-0.00298	0.00205		Body mass index	-0.0057	0.0018		Sleep duration	-0.00325278	0.00239918		Parental age at death	0.00826108	0.00346986
rs3904512	A	MVPA	0.0049	0.0032		Educational attainment	0.0015	0.00171		Smoking initiation	-0.00867	0.00177		Alcohol consumption	0.00163	0.00195		Body mass index	0.0029	0.0017		Sleep duration	0.00139915	0.00227938		Parental age at death	0.000748139	0.0032895
rs3914628	T	MVPA	-0.0026	0.0043		Educational attainment	0.00085	0.00245		Smoking initiation	0.0044	0.00253		Alcohol consumption	0.00356	0.00277		Body mass index	0.0165	0.0023		Sleep duration	0.00457101	0.00321795		Parental age at death	-0.00126817	0.00465245
rs3923783	A	MVPA	0.02	0.0041		Educational attainment	0.0095	0.0022		Smoking initiation	-0.00359	0.00228		Alcohol consumption	0.00484	0.00253		Body mass index	-0.0222	0.0022		Sleep duration	0.00237276	0.00291213		Parental age at death	0.00871582	0.00421459
rs400277	T	MVPA	0.0053	0.0033		Educational attainment	0.00784	0.00177		Smoking initiation	-0.000744	0.00182		Alcohol consumption	0.00542	0.00201		Body mass index	-0.0097	0.0017		Sleep duration	0.00120101	0.0023519		Parental age at death	-0.000197237	0.00340287
rs40067	A	MVPA	0.0084	0.0043		Educational attainment	0.00107	0.00226		Smoking initiation	-0.00804	0.00231		Alcohol consumption	-0.00875	0.0025		Body mass index	-0.0252	0.0023		Sleep duration	-0.00103111	0.00301823		Parental age at death	0.00125997	0.00438077
rs401687	C	MVPA	0.012	0.0041		Educational attainment	0.01144	0.0017		Smoking initiation	-0.00467	0.00176		Alcohol consumption	0.0008	0.00193		Body mass index	-0.0058	0.0019		Sleep duration	0.000822511	0.00226652		Parental age at death	0.0104107	0.00327058
rs4017425	T	MVPA	0.0063	0.0032		Educational attainment	0.00349	0.0017		Smoking initiation	-0.00629	0.00177		Alcohol consumption	-0.00246	0.00194		Body mass index	-0.0118	0.0017		Sleep duration	0.00649497	0.0022701		Parental age at death	0.00396732	0.00328937
rs4044321	A	MVPA	-0.0034	0.0041		Educational attainment	0.0012	0.00177		Smoking initiation	0.0131	0.00185		Alcohol consumption	0.00697	0.00198		Body mass index	0.0031	0.0019		Sleep duration	-0.0042727	0.00236356		Parental age at death	-0.00756335	0.00341586
rs4073894	A	MVPA	0.0019	0.004		Educational attainment	0.01524	0.00211		Smoking initiation	0.000339	0.00222		Alcohol consumption	0.0006	0.00245		Body mass index	-0.0041	0.0021		Sleep duration	-0.000871398	0.00282674		Parental age at death	0.00611743	0.00406973
rs4077093	T	MVPA	-0.0057	0.004		Educational attainment	-0.00208	0.00208		Smoking initiation	-0.000977	0.00221		Alcohol consumption	0.000422	0.00241		Body mass index	0.012	0.0022		Sleep duration	0.000503494	0.00277024		Parental age at death	0.00277905	0.00400308
rs41284828	A	MVPA	0.0041	0.0119		Educational attainment	0.00092	0.00472		Smoking initiation	-0.00142	0.00495		Alcohol consumption	-0.00578	0.00558		Body mass index	-0.0341	0.0057		Sleep duration	-0.000883753	0.00668335		Parental age at death	-0.00163335	0.00963658
rs41310284	A	MVPA	-0.007	0.0068		Educational attainment	-0.00067	0.00286		Smoking initiation	-0.000345	0.00301		Alcohol consumption	0.00965	0.00333		Body mass index	-0.029	0.0032		Sleep duration	-0.00527585	0.00376864		Parental age at death	-0.00604167	0.0054365
rs4148155	A	MVPA	0.0005	0.0051		Educational attainment	-0.00038	0.00271		Smoking initiation	-0.00383	0.00277		Alcohol consumption	0.0089	0.00308		Body mass index	0.0192	0.0026		Sleep duration	0.00818984	0.00355526		Parental age at death	0.00918174	0.00514431
rs4236259	T	MVPA	-0.003	0.004		Educational attainment	-0.00135	0.00171		Smoking initiation	0.0114	0.0018		Alcohol consumption	0.00153	0.00203		Body mass index	-0.001	0.0019		Sleep duration	0.000355842	0.00228719		Parental age at death	0.00160702	0.0033033
rs4240673	T	MVPA	0.0035	0.0032		Educational attainment	-0.00257	0.00171		Smoking initiation	0.00482	0.0018		Alcohol consumption	-0.00346	0.00196		Body mass index	0.0175	0.0016		Sleep duration	0.0102936	0.00228044		Parental age at death	-0.0103709	0.00329845
rs4256980	C	MVPA	0.001	0.0033		Educational attainment	0.00143	0.00179		Smoking initiation	0.000363	0.00185		Alcohol consumption	0.00866	0.00202		Body mass index	-0.0187	0.0017		Sleep duration	-0.000547835	0.00238382		Parental age at death	-0.000911514	0.00344947
rs427943	A	MVPA	0.0057	0.0032		Educational attainment	0.004	0.00171		Smoking initiation	-0.00514	0.00178		Alcohol consumption	0.000977	0.00196		Body mass index	-0.0177	0.0017		Sleep duration	-0.00538977	0.00228777		Parental age at death	-0.00350582	0.00330422
rs429358	T	MVPA	-0.0078	0.0056		Educational attainment	-0.00707	0.00238		Smoking initiation	0.00352	0.00241		Alcohol consumption	0.00346	0.00281		Body mass index	0.0257	0.0026		Sleep duration	0.010346	0.00312879		Parental age at death	0.0435613	0.00449074
rs4303732	T	MVPA	-0.0158	0.0032		Educational attainment	-0.01988	0.00173		Smoking initiation	0.00448	0.00179		Alcohol consumption	0.00428	0.00199		Body mass index	0.0169	0.0017		Sleep duration	0.00194232	0.00230589		Parental age at death	-0.0118172	0.00333383
rs4307239	A	MVPA	0.0031	0.0032		Educational attainment	3e-05	0.00171		Smoking initiation	0.00167	0.00178		Alcohol consumption	-0.000891	0.00194		Body mass index	-0.0115	0.0017		Sleep duration	0.00159936	0.00227505		Parental age at death	-0.00142454	0.00328866
rs4308812	A	MVPA	-0.0086	0.004		Educational attainment	-0.01419	0.00171		Smoking initiation	0.00438	0.00179		Alcohol consumption	0.000792	0.00192		Body mass index	0.0107	0.0018		Sleep duration	0.00248908	0.00227765		Parental age at death	-0.00034621	0.00328779
rs4328757	T	MVPA	0.0076	0.0032		Educational attainment	0.01067	0.00174		Smoking initiation	-0.00174	0.00181		Alcohol consumption	0.00257	0.00198		Body mass index	-0.0064	0.0017		Sleep duration	0.00201058	0.00232241		Parental age at death	0.00506828	0.00335981
rs4349008	A	MVPA	0.0057	0.0082		Educational attainment	-0.00041	0.00358		Smoking initiation	-0.00108	0.00391		Alcohol consumption	-0.0045	0.00408		Body mass index	0.0204	0.0037		Sleep duration	0.000683139	0.00467373		Parental age at death	-0.00516999	0.00677082
rs4369924	A	MVPA	0.0073	0.0056		Educational attainment	0.01362	0.00234		Smoking initiation	-0.00288	0.00249		Alcohol consumption	-0.000675	0.00274		Body mass index	-0.0139	0.0025		Sleep duration	-0.00609215	0.00310649		Parental age at death	0.00313564	0.00448156
rs4372836	T	MVPA	0.0019	0.0034		Educational attainment	0.00673	0.00185		Smoking initiation	-0.00188	0.00192		Alcohol consumption	0.00535	0.0021		Body mass index	0.0125	0.0017		Sleep duration	0.00194158	0.00245431		Parental age at death	0.00479765	0.00354657
rs4384309	A	MVPA	0.0102	0.0041		Educational attainment	0.0109	0.00172		Smoking initiation	-0.00316	0.00179		Alcohol consumption	-0.0025	0.00203		Body mass index	-0.0034	0.0019		Sleep duration	0.00313918	0.0022873		Parental age at death	0.00629321	0.00329969
rs4473241	T	MVPA	0.0066	0.0044		Educational attainment	0.0034	0.00189		Smoking initiation	0.0012	0.00196		Alcohol consumption	-0.00364	0.00217		Body mass index	0.012	0.0021		Sleep duration	0.00214609	0.00251991		Parental age at death	0.00258763	0.00364787
rs4482463	A	MVPA	0.0108	0.0062		Educational attainment	-0.00428	0.00323		Smoking initiation	-0.000378	0.00326		Alcohol consumption	0.00557	0.00365		Body mass index	-0.031	0.0031		Sleep duration	-0.013396	0.00427567		Parental age at death	0.000814544	0.00619565
rs4517716	C	MVPA	0.0007	0.004		Educational attainment	0.00062	0.00213		Smoking initiation	-0.00111	0.00227		Alcohol consumption	0.000168	0.00249		Body mass index	-0.0117	0.002		Sleep duration	0.000807556	0.00286379		Parental age at death	0.0046251	0.0041391
rs4523610	T	MVPA	0	0.0037		Educational attainment	0.00277	0.002		Smoking initiation	-0.000694	0.00209		Alcohol consumption	0.00233	0.00228		Body mass index	-0.0108	0.002		Sleep duration	-0.00197809	0.0026621		Parental age at death	-0.00447217	0.00385282
rs4523689	A	MVPA	-0.0006	0.0042		Educational attainment	0.0021	0.00174		Smoking initiation	0.00757	0.00181		Alcohol consumption	0.00775	0.00198		Body mass index	-0.0025	0.0019		Sleep duration	0.000540988	0.00231436		Parental age at death	-0.00118507	0.00334274
rs4538155	T	MVPA	-0.0017	0.0033		Educational attainment	0.0044	0.00178		Smoking initiation	0.00179	0.00184		Alcohol consumption	9.94e-05	0.00202		Body mass index	-0.0102	0.0018		Sleep duration	0.0129753	0.00237383		Parental age at death	0.00225545	0.00343685
rs4543592	T	MVPA	0.0011	0.0032		Educational attainment	0.00666	0.0017		Smoking initiation	-0.00887	0.00177		Alcohol consumption	-0.00094	0.00196		Body mass index	0.003	0.0017		Sleep duration	0.00940191	0.0022688		Parental age at death	0.00521598	0.00328172
rs45521740	A	MVPA	0.0173	0.0087		Educational attainment	-0.00485	0.00379		Smoking initiation	-0.0079	0.00396		Alcohol consumption	-0.000667	0.00449		Body mass index	0.0317	0.0042		Sleep duration	0.00166804	0.00484925		Parental age at death	-0.00733083	0.00701714
rs4571506	T	MVPA	0.0069	0.0036		Educational attainment	0.01154	0.00171		Smoking initiation	-0.0126	0.00177		Alcohol consumption	0.00793	0.00193		Body mass index	-0.0068	0.0019		Sleep duration	-0.00780457	0.00227528		Parental age at death	0.00302044	0.00329029
rs4581940	T	MVPA	0.0065	0.0032		Educational attainment	-0.00155	0.00172		Smoking initiation	0.000776	0.00177		Alcohol consumption	-0.000369	0.00194		Body mass index	0.0101	0.0017		Sleep duration	-0.000998963	0.00229539		Parental age at death	-0.005117	0.00331576
rs459552	A	MVPA	0.0098	0.0038		Educational attainment	-0.00071	0.00202		Smoking initiation	0.00179	0.00212		Alcohol consumption	-8.21e-05	0.00231		Body mass index	-0.0133	0.0019		Sleep duration	0.00423751	0.00268518		Parental age at death	0.00213324	0.00388942
rs4600855	A	MVPA	0.0065	0.0033		Educational attainment	0.00149	0.00174		Smoking initiation	-0.00193	0.00188		Alcohol consumption	-0.00432	0.00204		Body mass index	-0.0107	0.0018		Sleep duration	0.00524665	0.00234075		Parental age at death	0.00117319	0.00338393
rs4601460	A	MVPA	-0.0115	0.0044		Educational attainment	-0.01498	0.00187		Smoking initiation	0.00952	0.0019		Alcohol consumption	0.000783	0.0021		Body mass index	0.0114	0.002		Sleep duration	-0.00513507	0.00244531		Parental age at death	-0.0105532	0.00353408
rs460692	T	MVPA	0.0029	0.006		Educational attainment	0.00195	0.00243		Smoking initiation	-0.0026	0.00253		Alcohol consumption	0.00157	0.00274		Body mass index	0.0002	0.0028		Sleep duration	-0.0210557	0.00333164		Parental age at death	0.00946533	0.00480898
rs4652135	A	MVPA	-0.0021	0.0044		Educational attainment	0.01219	0.0019		Smoking initiation	-0.00544	0.00199		Alcohol consumption	-0.000677	0.00216		Body mass index	-0.003	0.0021		Sleep duration	0.00143512	0.0025454		Parental age at death	-0.00496944	0.00368366
rs4653942	A	MVPA	-0.0014	0.004		Educational attainment	-0.00145	0.00214		Smoking initiation	0.00118	0.00221		Alcohol consumption	0.000693	0.00247		Body mass index	-0.0113	0.002		Sleep duration	-0.00227272	0.00288234		Parental age at death	0.0038137	0.00417566
rs4655141	T	MVPA	0.0022	0.0043		Educational attainment	0.00198	0.00233		Smoking initiation	0.000543	0.00238		Alcohol consumption	-0.00266	0.00261		Body mass index	-0.0173	0.0022		Sleep duration	-0.00362697	0.00304903		Parental age at death	-0.00043591	0.00441291
rs4671328	T	MVPA	-0.003	0.0032		Educational attainment	-0.00336	0.00175		Smoking initiation	-0.00295	0.00179		Alcohol consumption	-0.00335	0.00206		Body mass index	0.0214	0.0017		Sleep duration	0.0125538	0.00229142		Parental age at death	-0.00384751	0.00331505
rs4675248	A	MVPA	-0.0018	0.0042		Educational attainment	-0.01004	0.00173		Smoking initiation	0.00365	0.0018		Alcohol consumption	0.00607	0.00198		Body mass index	-0.0006	0.0019		Sleep duration	-0.00249902	0.00231395		Parental age at death	-0.00351059	0.00334461
rs4676084	A	MVPA	-0.0057	0.0032		Educational attainment	0.00185	0.00173		Smoking initiation	0.0045	0.0018		Alcohol consumption	0.00408	0.00198		Body mass index	0.0107	0.0017		Sleep duration	0.00202676	0.00229899		Parental age at death	-0.000657003	0.00332201
rs4682718	A	MVPA	-0.0015	0.0042		Educational attainment	0.00541	0.00222		Smoking initiation	0.0042	0.00233		Alcohol consumption	0.00766	0.00253		Body mass index	-0.0143	0.0022		Sleep duration	0.0021637	0.00292666		Parental age at death	0.00067644	0.00424007
rs4703019	A	MVPA	0.0057	0.0032		Educational attainment	0.00468	0.00174		Smoking initiation	0.00228	0.00179		Alcohol consumption	0.0013	0.00198		Body mass index	0.0102	0.0016		Sleep duration	0.0119204	0.00229808		Parental age at death	0.00907259	0.00332763
rs4722398	T	MVPA	-0.0004	0.0047		Educational attainment	0.00397	0.00255		Smoking initiation	-0.000861	0.00263		Alcohol consumption	-0.00112	0.00282		Body mass index	0.0147	0.0025		Sleep duration	0.0065276	0.00329582		Parental age at death	0.00452679	0.00474972
rs4726070	A	MVPA	0.0059	0.0032		Educational attainment	0.01251	0.00174		Smoking initiation	-0.00105	0.00179		Alcohol consumption	0.00293	0.00198		Body mass index	-0.0057	0.0017		Sleep duration	0.00565979	0.00231628		Parental age at death	0.00490724	0.00334868
rs4733264	C	MVPA	-0.0093	0.004		Educational attainment	-0.00954	0.00174		Smoking initiation	0.00139	0.00182		Alcohol consumption	-0.00272	0.00202		Body mass index	0.0049	0.0018		Sleep duration	-0.00435773	0.00233724		Parental age at death	-0.00455107	0.00338365
rs4740383	A	MVPA	-0.0078	0.0032		Educational attainment	-0.00422	0.00174		Smoking initiation	0.00138	0.0018		Alcohol consumption	-0.00445	0.00204		Body mass index	0.0131	0.0018		Sleep duration	-0.00225021	0.00231224		Parental age at death	0.000927418	0.00334537
rs4740619	T	MVPA	0.0007	0.0032		Educational attainment	-0.00427	0.00171		Smoking initiation	-9.92e-05	0.00177		Alcohol consumption	0.00626	0.00199		Body mass index	0.0189	0.0016		Sleep duration	-0.00135653	0.00227563		Parental age at death	-0.00531476	0.00329726
rs4741032	A	MVPA	0.0051	0.0045		Educational attainment	-0.00372	0.00244		Smoking initiation	-0.00191	0.00249		Alcohol consumption	-0.00155	0.00274		Body mass index	0.0125	0.0023		Sleep duration	-0.00494049	0.00324368		Parental age at death	-0.00438769	0.00468916
rs4746339	A	MVPA	0.013	0.0036		Educational attainment	0.00347	0.00193		Smoking initiation	-0.00421	0.00203		Alcohol consumption	0.00306	0.00217		Body mass index	-0.0131	0.0019		Sleep duration	-0.000634677	0.00257211		Parental age at death	-0.00210887	0.00371733
rs4755713	T	MVPA	0.0022	0.0042		Educational attainment	-3e-05	0.00174		Smoking initiation	0.00285	0.00182		Alcohol consumption	-0.000389	0.00197		Body mass index	-0.0141	0.0019		Sleep duration	0.000810871	0.00232571		Parental age at death	0.00274889	0.00335946
rs4757957	C	MVPA	0.0041	0.0034		Educational attainment	0.0141	0.00184		Smoking initiation	-0.00679	0.00191		Alcohol consumption	-0.000246	0.00209		Body mass index	-0.006	0.0018		Sleep duration	0.00323729	0.002431		Parental age at death	-0.00104033	0.00351495
rs4759075	T	MVPA	-0.0088	0.0032		Educational attainment	-0.00966	0.00173		Smoking initiation	0.0064	0.00181		Alcohol consumption	-0.00978	0.00198		Body mass index	0.0118	0.0016		Sleep duration	-0.0112339	0.00229836		Parental age at death	0.000614736	0.00332178
rs4760687	A	MVPA	-0.0039	0.0034		Educational attainment	-0.01039	0.00183		Smoking initiation	0.00518	0.0019		Alcohol consumption	0.00761	0.00209		Body mass index	-0.0008	0.0018		Sleep duration	-0.00278107	0.00242487		Parental age at death	-0.00479094	0.00349934
rs4766424	C	MVPA	0.01	0.005		Educational attainment	0.0141	0.00258		Smoking initiation	-0.00488	0.00271		Alcohol consumption	0.00075	0.00293		Body mass index	-0.0091	0.0026		Sleep duration	0.00917747	0.00339689		Parental age at death	0.000362243	0.00491322
rs4767550	A	MVPA	0.0058	0.0033		Educational attainment	0.00497	0.00173		Smoking initiation	0.00373	0.0018		Alcohol consumption	0.00359	0.00197		Body mass index	-0.0018	0.0017		Sleep duration	-0.0143001	0.0023096		Parental age at death	0.00416434	0.00333781
rs4771276	A	MVPA	-0.0014	0.0035		Educational attainment	0.00323	0.00188		Smoking initiation	-0.000331	0.00194		Alcohol consumption	-0.000548	0.00214		Body mass index	-0.0103	0.0019		Sleep duration	-0.00209871	0.00247905		Parental age at death	0.0089369	0.00358055
rs4778058	T	MVPA	-0.0071	0.0041		Educational attainment	-0.01017	0.0017		Smoking initiation	0.00265	0.00181		Alcohol consumption	-0.000789	0.00201		Body mass index	0.0027	0.0019		Sleep duration	-0.00159379	0.0023021		Parental age at death	-0.000597347	0.0033305
rs4780563	A	MVPA	-0.0052	0.0048		Educational attainment	-0.01398	0.00245		Smoking initiation	-0.000862	0.00243		Alcohol consumption	0.000649	0.00279		Body mass index	0.0085	0.0024		Sleep duration	-0.00245374	0.00302052		Parental age at death	0.000125284	0.00435886
rs4784222	C	MVPA	-0.0028	0.0042		Educational attainment	0.00014	0.0017		Smoking initiation	-0.00265	0.00179		Alcohol consumption	-0.00175	0.00202		Body mass index	0.0093	0.0017		Sleep duration	0.00428032	0.00227308		Parental age at death	-0.00202114	0.00328336
rs478707	T	MVPA	0.0035	0.0052		Educational attainment	0.00134	0.00218		Smoking initiation	0.00217	0.00228		Alcohol consumption	0.00302	0.00247		Body mass index	-0.015	0.0024		Sleep duration	0.00583773	0.00289976		Parental age at death	-0.00459721	0.00419014
rs4794977	C	MVPA	-0.0048	0.0042		Educational attainment	0.00019	0.00172		Smoking initiation	-0.000209	0.00184		Alcohol consumption	0.00122	0.00198		Body mass index	0.0118	0.002		Sleep duration	-0.00379835	0.00231229		Parental age at death	-0.000866909	0.00334068
rs4795195	A	MVPA	-0.002	0.0036		Educational attainment	-0.0018	0.00189		Smoking initiation	0.00186	0.00196		Alcohol consumption	-0.00228	0.00215		Body mass index	0.0113	0.0019		Sleep duration	0.000131505	0.00252548		Parental age at death	-0.0014284	0.00364568
rs4810227	A	MVPA	0.0001	0.0042		Educational attainment	0.01272	0.00175		Smoking initiation	0.00028	0.00184		Alcohol consumption	0.00699	0.00198		Body mass index	0.0039	0.002		Sleep duration	0.00077497	0.00234709		Parental age at death	0.00764944	0.00339299
rs4812405	A	MVPA	-0.0046	0.0066		Educational attainment	0.00521	0.00336		Smoking initiation	0.0021	0.00353		Alcohol consumption	-0.00479	0.00383		Body mass index	-0.0202	0.0033		Sleep duration	0.000700591	0.00423588		Parental age at death	-0.00227484	0.00609607
rs4813619	T	MVPA	-0.0008	0.0032		Educational attainment	0.00167	0.0017		Smoking initiation	-0.00349	0.00179		Alcohol consumption	0.00087	0.00198		Body mass index	-0.0106	0.0018		Sleep duration	0.00388644	0.00228378		Parental age at death	0.0042104	0.00330262
rs481940	T	MVPA	0.0038	0.0037		Educational attainment	0.0119	0.00195		Smoking initiation	-0.00287	0.00205		Alcohol consumption	-0.00142	0.00223		Body mass index	0.0059	0.0019		Sleep duration	-0.00387498	0.00256492		Parental age at death	0.00491815	0.00371511
rs4839155	T	MVPA	0.0061	0.0037		Educational attainment	0.01251	0.002		Smoking initiation	-0.00492	0.00207		Alcohol consumption	-0.00251	0.00227		Body mass index	-0.0061	0.002		Sleep duration	-0.00443269	0.00266891		Parental age at death	0.00229912	0.00385132
rs4844686	T	MVPA	-0.0014	0.0032		Educational attainment	0.00173	0.00173		Smoking initiation	0.00098	0.00182		Alcohol consumption	0.00499	0.00201		Body mass index	-0.0096	0.0017		Sleep duration	-0.00333589	0.00230388		Parental age at death	-0.000880382	0.00333003
rs4846724	A	MVPA	0.0092	0.0032		Educational attainment	0.01018	0.0017		Smoking initiation	-0.000792	0.00177		Alcohol consumption	1.8e-05	0.00195		Body mass index	-0.0078	0.0017		Sleep duration	0.000813826	0.00227462		Parental age at death	0.000296027	0.00328836
rs4858193	T	MVPA	-0.0051	0.0035		Educational attainment	-0.00628	0.00189		Smoking initiation	0.00475	0.00195		Alcohol consumption	-0.0021	0.00214		Body mass index	0.0133	0.0019		Sleep duration	0.00251184	0.00253175		Parental age at death	-0.00146242	0.003654
rs4858670	T	MVPA	-0.0084	0.0034		Educational attainment	-0.0101	0.00183		Smoking initiation	0.000777	0.0019		Alcohol consumption	0.0007	0.00209		Body mass index	0.0066	0.0018		Sleep duration	-0.0037787	0.00244692		Parental age at death	-0.00618705	0.00353536
rs4864201	T	MVPA	-0.0012	0.0033		Educational attainment	-0.0003	0.00178		Smoking initiation	0.000846	0.00185		Alcohol consumption	0.00248	0.00202		Body mass index	0.0137	0.0017		Sleep duration	-0.00118167	0.00237484		Parental age at death	-0.000443031	0.00342702
rs4865512	A	MVPA	0.024	0.0042		Educational attainment	-0.00032	0.00174		Smoking initiation	0.00644	0.0018		Alcohol consumption	0.00834	0.00195		Body mass index	-0.0075	0.0019		Sleep duration	-0.00816677	0.0023228		Parental age at death	-0.00733181	0.00336216
rs487152	A	MVPA	0.0062	0.0032		Educational attainment	0.00027	0.0017		Smoking initiation	0.00173	0.00176		Alcohol consumption	0.00234	0.00195		Body mass index	0.0108	0.0016		Sleep duration	-0.000575377	0.00227133		Parental age at death	0.00899145	0.00328507
rs4877516	A	MVPA	-0.0087	0.0032		Educational attainment	-0.01163	0.00171		Smoking initiation	0.0063	0.00177		Alcohol consumption	-0.00893	0.00195		Body mass index	0.0037	0.0017		Sleep duration	-0.000859542	0.0022793		Parental age at death	-0.00425	0.00329452
rs4889606	A	MVPA	-0.0029	0.0033		Educational attainment	-0.00672	0.00175		Smoking initiation	0.00521	0.00182		Alcohol consumption	-0.00523	0.00194		Body mass index	0.0209	0.0017		Sleep duration	-0.00716498	0.00234413		Parental age at death	-0.00502032	0.00338723
rs4895231	C	MVPA	-0.0033	0.0032		Educational attainment	-0.00204	0.00173		Smoking initiation	-0.00173	0.00179		Alcohol consumption	-0.00176	0.00197		Body mass index	0.0121	0.0017		Sleep duration	0.00361064	0.00227779		Parental age at death	0.000689252	0.00328879
rs4900714	T	MVPA	-0.0046	0.0031		Educational attainment	-0.00418	0.0017		Smoking initiation	-4.41e-05	0.00177		Alcohol consumption	0.00176	0.00194		Body mass index	0.015	0.0017		Sleep duration	-0.00386458	0.00226674		Parental age at death	-0.00338748	0.00328134
rs4904523	A	MVPA	-0.0031	0.0032		Educational attainment	-0.00936	0.0017		Smoking initiation	0.000655	0.00176		Alcohol consumption	0.00265	0.00193		Body mass index	0.0032	0.0017		Sleep duration	-0.00037747	0.00226554		Parental age at death	1.66078e-06	0.00327962
rs4911382	T	MVPA	-0.004	0.0032		Educational attainment	-0.00343	0.00173		Smoking initiation	-0.00102	0.0018		Alcohol consumption	0.00396	0.00198		Body mass index	0.0127	0.0017		Sleep duration	0.00406735	0.00230239		Parental age at death	-0.00215443	0.00332204
rs4912652	T	MVPA	-0.0018	0.0032		Educational attainment	-0.00246	0.00172		Smoking initiation	0.000187	0.00179		Alcohol consumption	-0.00032	0.00196		Body mass index	-0.0098	0.0017		Sleep duration	-0.00326554	0.00229008		Parental age at death	-7.08811e-05	0.00331046
rs4912763	T	MVPA	-0.0035	0.0046		Educational attainment	-0.00897	0.00194		Smoking initiation	0.000893	0.00202		Alcohol consumption	-0.000968	0.0022		Body mass index	0.0127	0.0022		Sleep duration	-0.00470711	0.0025736		Parental age at death	-0.00330142	0.00371985
rs4921301	T	MVPA	-0.0011	0.0051		Educational attainment	-0.00123	0.00208		Smoking initiation	-0.00213	0.00222		Alcohol consumption	0.00169	0.00242		Body mass index	-0.0129	0.0024		Sleep duration	0.00381374	0.00281089		Parental age at death	0.00657086	0.00406016
rs4964046	A	MVPA	-0.0055	0.0033		Educational attainment	-0.01053	0.00178		Smoking initiation	0.00256	0.00184		Alcohol consumption	-0.000581	0.00201		Body mass index	0.0079	0.0018		Sleep duration	0.000663907	0.00237651		Parental age at death	-0.00562806	0.00343136
rs4970712	A	MVPA	-0.0062	0.0039		Educational attainment	-0.00225	0.00212		Smoking initiation	0.00189	0.00213		Alcohol consumption	0.00541	0.00234		Body mass index	0.014	0.002		Sleep duration	0.00740457	0.00278253		Parental age at death	-0.000600929	0.00403752
rs4972400	A	MVPA	-0.0021	0.0043		Educational attainment	0.01156	0.00181		Smoking initiation	0.00174	0.00193		Alcohol consumption	0.00212	0.00207		Body mass index	0.0033	0.002		Sleep duration	0.00446038	0.00237405		Parental age at death	0.00869827	0.00343013
rs497261	T	MVPA	0.0115	0.0043		Educational attainment	0.0032	0.00184		Smoking initiation	0.000183	0.00191		Alcohol consumption	0.00508	0.00209		Body mass index	0.0113	0.002		Sleep duration	7.91816e-05	0.00241164		Parental age at death	0.00339352	0.00348276
rs4977885	A	MVPA	-0.0027	0.0042		Educational attainment	-0.01154	0.00176		Smoking initiation	0.00368	0.00177		Alcohol consumption	-0.000926	0.00202		Body mass index	0.0007	0.0019		Sleep duration	0.00394255	0.00231233		Parental age at death	-0.00797835	0.00334263
rs4984541	A	MVPA	-0.0008	0.0039		Educational attainment	-0.01233	0.00207		Smoking initiation	0.00038	0.0022		Alcohol consumption	0.0034	0.00233		Body mass index	0.006	0.0021		Sleep duration	-0.00314329	0.00270755		Parental age at death	-0.00563213	0.0039122
rs4986044	T	MVPA	0.0022	0.0032		Educational attainment	0.00373	0.00171		Smoking initiation	-0.00123	0.00177		Alcohol consumption	-0.00176	0.00193		Body mass index	-0.0177	0.0016		Sleep duration	0.00407017	0.00227761		Parental age at death	-0.000426114	0.00329212
rs4988235	A	MVPA	-0.0028	0.0035		Educational attainment	-0.0041	0.00194		Smoking initiation	-0.000331	0.00219		Alcohol consumption	-0.00387	0.00222		Body mass index	0.0124	0.0017		Sleep duration	0.013685	0.00267528		Parental age at death	0.0028013	0.00379357
rs5017416	T	MVPA	0.0115	0.0096		Educational attainment	-0.00214	0.00393		Smoking initiation	0.00467	0.00406		Alcohol consumption	0.00464	0.00459		Body mass index	0.0285	0.0044		Sleep duration	0.00907257	0.00536646		Parental age at death	-0.00143781	0.00774192
rs5019631	T	MVPA	-0.0075	0.0049		Educational attainment	-0.00695	0.00208		Smoking initiation	0.00259	0.00214		Alcohol consumption	0.000589	0.00237		Body mass index	-0.0129	0.0023		Sleep duration	-0.00079756	0.00274336		Parental age at death	0.00194962	0.00395923
rs505575	T	MVPA	-0.0071	0.0033		Educational attainment	-0.00593	0.0018		Smoking initiation	-0.00395	0.00187		Alcohol consumption	-0.0077	0.00209		Body mass index	0.0104	0.0018		Sleep duration	0.00766494	0.00241712		Parental age at death	0.00967489	0.0034887
rs513249	A	MVPA	-0.0059	0.0046		Educational attainment	-0.00526	0.00203		Smoking initiation	-0.00136	0.00221		Alcohol consumption	-0.00497	0.00234		Body mass index	0.0122	0.0022		Sleep duration	-0.00157776	0.0026576		Parental age at death	-0.00710875	0.00384909
rs527277	A	MVPA	-0.0058	0.0045		Educational attainment	0.01286	0.00188		Smoking initiation	-8.42e-05	0.00197		Alcohol consumption	-0.00406	0.00219		Body mass index	0.0109	0.0021		Sleep duration	-0.00247181	0.00252746		Parental age at death	0.00399691	0.00365302
rs535307	A	MVPA	-0.0017	0.0044		Educational attainment	0.01004	0.00184		Smoking initiation	-0.00199	0.00195		Alcohol consumption	-0.000355	0.00215		Body mass index	-0.0021	0.0021		Sleep duration	0.000524812	0.00246309		Parental age at death	0.000819037	0.00356009
rs543874	A	MVPA	-0.0046	0.004		Educational attainment	0.00468	0.00213		Smoking initiation	-0.0049	0.00213		Alcohol consumption	0.00647	0.0024		Body mass index	-0.0479	0.002		Sleep duration	0.00418519	0.00279517		Parental age at death	0.00685349	0.00403991
rs55641816	T	MVPA	-0.0204	0.0061		Educational attainment	-0.01462	0.00262		Smoking initiation	0.00299	0.00273		Alcohol consumption	-0.000647	0.00292		Body mass index	0.0018	0.0029		Sleep duration	-0.00156906	0.00342066		Parental age at death	-0.000409677	0.00494436
rs55676934	A	MVPA	0.0068	0.0043		Educational attainment	0.00041	0.0018		Smoking initiation	-0.000789	0.00189		Alcohol consumption	0.00331	0.00205		Body mass index	-0.014	0.002		Sleep duration	-0.00351784	0.00240756		Parental age at death	0.00475834	0.00347644
rs55736314	C	MVPA	-0.011	0.0041		Educational attainment	-0.01431	0.00174		Smoking initiation	0.00584	0.00183		Alcohol consumption	-0.0033	0.00202		Body mass index	0.0062	0.0019		Sleep duration	-0.00603358	0.00231192		Parental age at death	-0.00973406	0.00333738
rs55771711	C	MVPA	0.0078	0.0047		Educational attainment	0.01555	0.00199		Smoking initiation	-3.08e-05	0.00204		Alcohol consumption	0.00161	0.00226		Body mass index	-0.0011	0.0022		Sleep duration	-0.00383351	0.00259142		Parental age at death	0.0020369	0.00375423
rs55872084	T	MVPA	0.0015	0.0047		Educational attainment	0.00159	0.002		Smoking initiation	-0.00139	0.00209		Alcohol consumption	0.0129	0.00228		Body mass index	-0.0019	0.0022		Sleep duration	0.00407936	0.00263916		Parental age at death	0.00552156	0.00381307
rs55932213	A	MVPA	-0.0055	0.0048		Educational attainment	0.00431	0.00197		Smoking initiation	-0.00402	0.00209		Alcohol consumption	-0.0129	0.0023		Body mass index	0.0003	0.0022		Sleep duration	0.000840881	0.0026476		Parental age at death	-0.000523613	0.00383322
rs55966114	T	MVPA	-0.0009	0.0052		Educational attainment	0.00194	0.00216		Smoking initiation	-0.00246	0.00226		Alcohol consumption	0.00213	0.00247		Body mass index	0.0146	0.0024		Sleep duration	0.00196119	0.00287434		Parental age at death	-0.00731164	0.0041634
rs56194430	T	MVPA	-0.0149	0.0055		Educational attainment	-0.01514	0.00232		Smoking initiation	0.00451	0.00256		Alcohol consumption	0.00179	0.00271		Body mass index	0.0051	0.0026		Sleep duration	-0.00223136	0.00304656		Parental age at death	-0.00511135	0.00440454
rs56211164	A	MVPA	-0.0045	0.0048		Educational attainment	-0.0017	0.002		Smoking initiation	0.00108	0.00207		Alcohol consumption	-0.00135	0.00225		Body mass index	-0.0128	0.0022		Sleep duration	-0.000593481	0.00264636		Parental age at death	0.000567274	0.00383157
rs56391344	A	MVPA	0.0126	0.0047		Educational attainment	0.01571	0.00197		Smoking initiation	-0.00523	0.00204		Alcohol consumption	0.00169	0.00225		Body mass index	-0.0161	0.0022		Sleep duration	-0.00119464	0.00260581		Parental age at death	0.00189136	0.0037676
rs563954	A	MVPA	-0.0037	0.0032		Educational attainment	-0.00976	0.00175		Smoking initiation	0.00239	0.00176		Alcohol consumption	0.00249	0.00193		Body mass index	-0.0027	0.0017		Sleep duration	0.00241809	0.00227268		Parental age at death	-0.0043579	0.00328191
rs56820925	T	MVPA	-0.005	0.0042		Educational attainment	-0.00054	0.00176		Smoking initiation	-0.0104	0.00184		Alcohol consumption	-0.00119	0.00201		Body mass index	0.0088	0.002		Sleep duration	0.00125628	0.00235216		Parental age at death	-0.00361846	0.00340116
rs5763431	T	MVPA	0.0117	0.0042		Educational attainment	0.01125	0.00176		Smoking initiation	-0.000981	0.00184		Alcohol consumption	0.00247	0.00199		Body mass index	0.0037	0.002		Sleep duration	0.00131678	0.00233538		Parental age at death	-0.000986074	0.00337767
rs5771118	T	MVPA	0.0051	0.0047		Educational attainment	0.00617	0.00203		Smoking initiation	-0.0042	0.00206		Alcohol consumption	-0.000858	0.00231		Body mass index	-0.013	0.0022		Sleep duration	0.00240955	0.00259801		Parental age at death	0.00184027	0.00375548
rs57989773	T	MVPA	0.0091	0.0049		Educational attainment	-0.00033	0.00201		Smoking initiation	-0.00358	0.00221		Alcohol consumption	0.00224	0.00244		Body mass index	-0.0142	0.0023		Sleep duration	0.0116403	0.00271628		Parental age at death	0.00689938	0.00392277
rs58139454	C	MVPA	0.0138	0.0049		Educational attainment	-0.00137	0.00203		Smoking initiation	-0.00311	0.00204		Alcohol consumption	-0.000348	0.00227		Body mass index	-0.0145	0.0023		Sleep duration	-0.000931917	0.0027037		Parental age at death	0.00496145	0.00390931
rs592483	T	MVPA	-0.0032	0.0032		Educational attainment	0.00287	0.00173		Smoking initiation	-0.000132	0.00179		Alcohol consumption	-0.000406	0.00202		Body mass index	-0.0137	0.0017		Sleep duration	0.002087	0.0022988		Parental age at death	-0.00205226	0.00331587
rs59302296	A	MVPA	0.0036	0.0067		Educational attainment	0.00121	0.00282		Smoking initiation	0.00445	0.00295		Alcohol consumption	0.00275	0.00321		Body mass index	0.0217	0.0032		Sleep duration	-0.00176492	0.00373703		Parental age at death	-0.0139596	0.00542784
rs59428052	A	MVPA	0.0003	0.0059		Educational attainment	-0.00361	0.00247		Smoking initiation	0.00431	0.00258		Alcohol consumption	-0.000267	0.00291		Body mass index	0.0176	0.0028		Sleep duration	-0.00271955	0.00330381		Parental age at death	-0.00430661	0.0047709
rs594821	T	MVPA	-0.002	0.0055		Educational attainment	0.00779	0.00302		Smoking initiation	-0.0023	0.00313		Alcohol consumption	-0.00236	0.00347		Body mass index	-0.0191	0.003		Sleep duration	0.00546821	0.00404894		Parental age at death	0.0106557	0.00582632
rs59953820	A	MVPA	-0.0144	0.0069		Educational attainment	-0.01595	0.00289		Smoking initiation	0.000838	0.00309		Alcohol consumption	-0.00905	0.00326		Body mass index	0.0012	0.0032		Sleep duration	0.00302553	0.00386415		Parental age at death	-0.00183879	0.00557907
rs6000329	A	MVPA	0.0037	0.0042		Educational attainment	0.00371	0.00177		Smoking initiation	-0.000438	0.00191		Alcohol consumption	-0.00105	0.00212		Body mass index	-0.0112	0.002		Sleep duration	0.000424886	0.00233194		Parental age at death	0.00270362	0.00336271
rs60096640	A	MVPA	0.0104	0.0067		Educational attainment	0.01574	0.00273		Smoking initiation	-0.00385	0.00295		Alcohol consumption	-0.00115	0.00322		Body mass index	-0.0086	0.003		Sleep duration	-0.00470111	0.00373898		Parental age at death	0.000810597	0.00541761
rs6010784	T	MVPA	-0.0014	0.0032		Educational attainment	0.00769	0.0017		Smoking initiation	0.00223	0.00176		Alcohol consumption	-0.00178	0.00194		Body mass index	0.0106	0.0016		Sleep duration	-0.00535124	0.00226659		Parental age at death	-0.00665574	0.00326987
rs6019483	A	MVPA	-0.0005	0.0042		Educational attainment	0.00423	0.00228		Smoking initiation	-0.00227	0.00237		Alcohol consumption	-0.00426	0.00259		Body mass index	-0.0175	0.0023		Sleep duration	-0.000864372	0.00304752		Parental age at death	-0.00462211	0.00439998
rs6023633	A	MVPA	0.0017	0.0038		Educational attainment	0.00663	0.00201		Smoking initiation	-0.00411	0.0021		Alcohol consumption	-0.00582	0.00226		Body mass index	-0.013	0.0021		Sleep duration	0.00017506	0.00272736		Parental age at death	0.000859997	0.00393596
rs6067645	A	MVPA	-0.0048	0.0032		Educational attainment	-0.01003	0.00173		Smoking initiation	0.000174	0.00187		Alcohol consumption	-0.00273	0.00201		Body mass index	0.0081	0.0017		Sleep duration	-0.00711948	0.00228536		Parental age at death	-0.00484616	0.00330726
rs61051952	A	MVPA	-0.0057	0.0047		Educational attainment	-0.01029	0.00195		Smoking initiation	0.00493	0.00201		Alcohol consumption	0.000118	0.00222		Body mass index	0.0151	0.0022		Sleep duration	0.00106688	0.00261659		Parental age at death	-0.0034897	0.00378082
rs6106989	A	MVPA	-0.0032	0.0033		Educational attainment	-0.00368	0.00175		Smoking initiation	0.00375	0.00184		Alcohol consumption	0.0113	0.00204		Body mass index	0.0096	0.0018		Sleep duration	0.0051959	0.00232201		Parental age at death	-0.000826422	0.00335467
rs6123924	A	MVPA	0.0151	0.0057		Educational attainment	0.01528	0.00235		Smoking initiation	0.00285	0.00245		Alcohol consumption	0.000672	0.0027		Body mass index	-0.0097	0.0026		Sleep duration	-0.00162111	0.00315249		Parental age at death	0.00125144	0.0045635
rs61740466	A	MVPA	0.0076	0.0048		Educational attainment	0.00245	0.002		Smoking initiation	-0.000214	0.00208		Alcohol consumption	0.000559	0.00228		Body mass index	-0.0142	0.0022		Sleep duration	0.00163687	0.00266661		Parental age at death	0.00318072	0.0038462
rs61813324	T	MVPA	-0.0182	0.006		Educational attainment	-0.00985	0.00256		Smoking initiation	0.00318	0.00277		Alcohol consumption	0.00379	0.00308		Body mass index	0.0289	0.0028		Sleep duration	-0.015386	0.00334877		Parental age at death	-0.0104439	0.00484672
rs61887841	T	MVPA	0.0083	0.005		Educational attainment	0.00597	0.00209		Smoking initiation	-0.00576	0.00217		Alcohol consumption	-0.000628	0.00239		Body mass index	-0.0142	0.0024		Sleep duration	0.00429394	0.0027572		Parental age at death	-0.00213114	0.00398547
rs61903695	A	MVPA	0.0104	0.0047		Educational attainment	0.0082	0.00196		Smoking initiation	-0.00394	0.00201		Alcohol consumption	0.00336	0.00225		Body mass index	-0.0145	0.0022		Sleep duration	0.00220849	0.00259675		Parental age at death	0.00393415	0.00374794
rs61983990	A	MVPA	-0.0161	0.0074		Educational attainment	-0.01155	0.00326		Smoking initiation	-0.000848	0.00369		Alcohol consumption	-0.00187	0.00378		Body mass index	0.0198	0.0035		Sleep duration	0.000473961	0.00411959		Parental age at death	-0.00234568	0.00595977
rs62020775	A	MVPA	0.0057	0.0059		Educational attainment	0.00194	0.00248		Smoking initiation	-0.00142	0.00257		Alcohol consumption	-0.00169	0.00291		Body mass index	-0.0152	0.0028		Sleep duration	-0.00235091	0.00327268		Parental age at death	0.00304109	0.00472418
rs62072006	A	MVPA	0.0155	0.0058		Educational attainment	0.0098	0.00248		Smoking initiation	-0.00143	0.00258		Alcohol consumption	-0.00065	0.00279		Body mass index	-0.016	0.0028		Sleep duration	0.000313149	0.00322331		Parental age at death	0.0132465	0.00466604
rs621042	A	MVPA	0.0025	0.0032		Educational attainment	0.00328	0.00171		Smoking initiation	5.15e-05	0.00177		Alcohol consumption	0.00238	0.00195		Body mass index	-0.0103	0.0017		Sleep duration	-0.00194875	0.00227672		Parental age at death	0.00205891	0.00328605
rs62120041	T	MVPA	0.003	0.0082		Educational attainment	-0.00285	0.00346		Smoking initiation	-0.00324	0.0038		Alcohol consumption	-0.00249	0.00396		Body mass index	-0.0033	0.0039		Sleep duration	0.0261113	0.00457497		Parental age at death	0.002383	0.00662544
rs62157915	T	MVPA	-0.0063	0.008		Educational attainment	-0.02091	0.00348		Smoking initiation	0.00444	0.00341		Alcohol consumption	-0.00153	0.00384		Body mass index	0.0104	0.0038		Sleep duration	0.00447627	0.00443205		Parental age at death	-0.00453526	0.00637624
rs62166492	A	MVPA	-0.0103	0.0081		Educational attainment	0.02846	0.0034		Smoking initiation	-0.000414	0.00351		Alcohol consumption	0.00927	0.00393		Body mass index	-0.0032	0.0039		Sleep duration	0.00992721	0.00451966		Parental age at death	0.00337789	0.00655492
rs62174974	A	MVPA	-0.0171	0.0051		Educational attainment	-0.01191	0.00215		Smoking initiation	0.00187	0.0022		Alcohol consumption	0.00335	0.00243		Body mass index	0.0079	0.0024		Sleep duration	-0.00167031	0.00284618		Parental age at death	-0.00649779	0.00411613
rs62184480	T	MVPA	-0.0139	0.0045		Educational attainment	-0.01528	0.00191		Smoking initiation	0.00276	0.00197		Alcohol consumption	-0.001	0.00216		Body mass index	0.0035	0.0021		Sleep duration	-0.0021158	0.00251185		Parental age at death	0.00457678	0.003641
rs622169	T	MVPA	0.0016	0.0033		Educational attainment	0.00999	0.00178		Smoking initiation	-0.000221	0.002		Alcohol consumption	0.00175	0.00212		Body mass index	-0.0022	0.0018		Sleep duration	-0.00472603	0.00237054		Parental age at death	0.00189011	0.00342809
rs62247449	C	MVPA	0.006	0.0041		Educational attainment	0.01137	0.00171		Smoking initiation	0.000363	0.00179		Alcohol consumption	0.00299	0.00196		Body mass index	-0.0015	0.0019		Sleep duration	-0.00076767	0.00228741		Parental age at death	0.00125294	0.00331096
rs62261502	A	MVPA	0.0169	0.0079		Educational attainment	0.00316	0.00344		Smoking initiation	-0.00375	0.00355		Alcohol consumption	0.00193	0.00391		Body mass index	0.03	0.0037		Sleep duration	-0.00961988	0.00436751		Parental age at death	-0.0100499	0.00633527
rs62399870	T	MVPA	0.0017	0.0059		Educational attainment	-0.00098	0.00244		Smoking initiation	-0.00414	0.00253		Alcohol consumption	-0.000307	0.00275		Body mass index	-0.0178	0.0027		Sleep duration	0.00346937	0.00327045		Parental age at death	-0.00214709	0.00473493
rs62439690	A	MVPA	-0.0061	0.0047		Educational attainment	-0.01087	0.00194		Smoking initiation	0.00916	0.00206		Alcohol consumption	0.00273	0.00226		Body mass index	0.0042	0.0022		Sleep duration	-0.000300367	0.00259998		Parental age at death	0.00485218	0.00375583
rs62491456	T	MVPA	0.0036	0.0069		Educational attainment	-0.00775	0.00301		Smoking initiation	0.000725	0.00313		Alcohol consumption	0.00468	0.00334		Body mass index	0.0197	0.0033		Sleep duration	2.6474e-05	0.00381839		Parental age at death	0.000544617	0.0055229
rs6265	T	MVPA	-0.0006	0.0041		Educational attainment	0.00974	0.00218		Smoking initiation	-0.014	0.00224		Alcohol consumption	-0.0132	0.00248		Body mass index	-0.0413	0.0021		Sleep duration	0.0052781	0.00289327		Parental age at death	0.00637587	0.0041737
rs630602	C	MVPA	-0.0026	0.0033		Educational attainment	0.00138	0.00174		Smoking initiation	-0.00303	0.00184		Alcohol consumption	-0.00031	0.00197		Body mass index	0.0126	0.0018		Sleep duration	-0.00190764	0.00232962		Parental age at death	0.00381788	0.00337245
rs6419734	T	MVPA	-0.0053	0.0044		Educational attainment	0.0043	0.00237		Smoking initiation	-0.00525	0.00254		Alcohol consumption	0.00288	0.00284		Body mass index	0.0161	0.0024		Sleep duration	0.00280239	0.00323677		Parental age at death	0.00252107	0.00469282
rs6427178	A	MVPA	0.0229	0.0041		Educational attainment	0.00495	0.0017		Smoking initiation	-0.00112	0.00176		Alcohol consumption	-0.000543	0.00192		Body mass index	-0.0022	0.0019		Sleep duration	0.00168212	0.00226731		Parental age at death	0.0118012	0.0032815
rs6429082	T	MVPA	0.0018	0.0032		Educational attainment	-0.01078	0.0017		Smoking initiation	-0.0014	0.00176		Alcohol consumption	-0.00315	0.00193		Body mass index	-0.0055	0.0016		Sleep duration	-0.0014142	0.00225864		Parental age at death	0.00370651	0.00326747
rs6440008	T	MVPA	-0.0005	0.0042		Educational attainment	-0.00976	0.00175		Smoking initiation	0.00231	0.00183		Alcohol consumption	0.00225	0.00202		Body mass index	-0.0042	0.002		Sleep duration	-0.000862311	0.00234163		Parental age at death	-0.0038617	0.00338376
rs6442021	T	MVPA	0.0051	0.0032		Educational attainment	0.00324	0.00174		Smoking initiation	-0.00118	0.00182		Alcohol consumption	-0.000518	0.00203		Body mass index	-0.0094	0.0017		Sleep duration	0.00767063	0.00234098		Parental age at death	0.00194514	0.00339361
rs645482	A	MVPA	-0.0017	0.0034		Educational attainment	-0.00047	0.00186		Smoking initiation	-0.00294	0.00194		Alcohol consumption	-0.00262	0.00212		Body mass index	0.0101	0.0019		Sleep duration	-0.000454043	0.002477		Parental age at death	0.00439464	0.00358008
rs6457996	T	MVPA	0.0047	0.0041		Educational attainment	0.01014	0.0017		Smoking initiation	-0.00113	0.00176		Alcohol consumption	0.00117	0.00194		Body mass index	-0.0043	0.0019		Sleep duration	-0.00136851	0.00226799		Parental age at death	0.00659375	0.00327772
rs6463489	T	MVPA	0.0017	0.0052		Educational attainment	-0.00384	0.00273		Smoking initiation	-0.0057	0.00288		Alcohol consumption	0.0017	0.00311		Body mass index	0.0167	0.0026		Sleep duration	-0.000618392	0.00359862		Parental age at death	-0.00635236	0.00519462
rs6468266	A	MVPA	0.0044	0.0033		Educational attainment	0.00198	0.00175		Smoking initiation	0.00304	0.00182		Alcohol consumption	0.00172	0.00198		Body mass index	-0.0113	0.0017		Sleep duration	0.000751632	0.00231255		Parental age at death	0.0040032	0.00334398
rs6469351	T	MVPA	-0.0094	0.0034		Educational attainment	0.00095	0.00181		Smoking initiation	0.00118	0.00182		Alcohol consumption	-0.0011	0.00208		Body mass index	0.0111	0.0018		Sleep duration	-0.00685928	0.00241607		Parental age at death	-0.000578686	0.003491
rs6472125	A	MVPA	-0.0028	0.0031		Educational attainment	-0.00603	0.0017		Smoking initiation	-0.00565	0.00176		Alcohol consumption	-0.00698	0.00193		Body mass index	0.0109	0.0017		Sleep duration	-0.00239277	0.00226626		Parental age at death	-0.00178651	0.00327838
rs6491206	C	MVPA	-0.0048	0.0042		Educational attainment	0.00027	0.00177		Smoking initiation	-0.000593	0.00182		Alcohol consumption	0.00297	0.002		Body mass index	-0.011	0.002		Sleep duration	-0.00221595	0.00235839		Parental age at death	0.00038445	0.00340985
rs6493498	T	MVPA	-0.0063	0.0032		Educational attainment	0.00053	0.00171		Smoking initiation	-0.00084	0.00179		Alcohol consumption	-0.00066	0.0019		Body mass index	0.0137	0.0016		Sleep duration	-0.00347327	0.00228292		Parental age at death	0.00199595	0.0033037
rs6500208	A	MVPA	0.0024	0.0038		Educational attainment	-0.00208	0.00209		Smoking initiation	-0.0018	0.00218		Alcohol consumption	0.00532	0.0024		Body mass index	0.0146	0.002		Sleep duration	-0.00449086	0.00280236		Parental age at death	-0.00876453	0.00405402
rs6508144	C	MVPA	0.0045	0.0032		Educational attainment	-0.0054	0.00171		Smoking initiation	0.00883	0.0018		Alcohol consumption	0.00552	0.00195		Body mass index	0.0016	0.0017		Sleep duration	-0.00397083	0.00229262		Parental age at death	-0.00236705	0.00331869
rs6512302	C	MVPA	-0.0056	0.0038		Educational attainment	-0.00521	0.00196		Smoking initiation	-0.00162	0.00204		Alcohol consumption	-0.000424	0.00229		Body mass index	0.0134	0.002		Sleep duration	0.000908696	0.00260075		Parental age at death	-0.000111994	0.00374756
rs6515110	T	MVPA	0.0031	0.0041		Educational attainment	0.00115	0.00172		Smoking initiation	-7.25e-05	0.00179		Alcohol consumption	-0.00111	0.00196		Body mass index	-0.0109	0.0019		Sleep duration	-0.000433168	0.00229373		Parental age at death	0.00441182	0.00331222
rs651548	A	MVPA	-0.0026	0.0033		Educational attainment	-0.0012	0.00177		Smoking initiation	0.00143	0.00184		Alcohol consumption	-0.00476	0.00202		Body mass index	0.0146	0.0018		Sleep duration	-0.00463509	0.00236528		Parental age at death	0.0018603	0.00341707
rs6539064	C	MVPA	0.0023	0.0036		Educational attainment	-0.00082	0.00195		Smoking initiation	-0.00208	0.00204		Alcohol consumption	-0.00121	0.00221		Body mass index	0.0194	0.0019		Sleep duration	-0.00454419	0.00260558		Parental age at death	-0.00434794	0.00376652
rs6557171	T	MVPA	-0.0018	0.0034		Educational attainment	-0.01567	0.00181		Smoking initiation	0.00405	0.00188		Alcohol consumption	0.00133	0.00205		Body mass index	0.0032	0.0018		Sleep duration	0.00287165	0.00239191		Parental age at death	-0.00415268	0.00346223
rs6567160	T	MVPA	-0.0034	0.0038		Educational attainment	-0.00535	0.00201		Smoking initiation	-0.00135	0.00206		Alcohol consumption	0.0052	0.0023		Body mass index	-0.0552	0.0019		Sleep duration	-0.00226135	0.00267926		Parental age at death	0.00734661	0.00387162
rs6569648	T	MVPA	0.0092	0.0037		Educational attainment	-0.00267	0.00199		Smoking initiation	0.00227	0.00207		Alcohol consumption	0.00461	0.00224		Body mass index	-0.0128	0.0019		Sleep duration	-0.000231874	0.00264583		Parental age at death	-0.00516607	0.00381939
rs6573197	T	MVPA	-0.0021	0.0045		Educational attainment	0.00178	0.00188		Smoking initiation	-0.00475	0.00193		Alcohol consumption	-0.0123	0.00214		Body mass index	-0.003	0.0021		Sleep duration	-0.00306334	0.00250728		Parental age at death	-0.00221352	0.00362496
rs6573463	A	MVPA	-0.0044	0.0033		Educational attainment	-0.00625	0.00177		Smoking initiation	0.00202	0.00185		Alcohol consumption	0.000421	0.00203		Body mass index	0.0101	0.0017		Sleep duration	-0.00444242	0.00238273		Parental age at death	-0.000274918	0.00344924
rs6573552	T	MVPA	-0.0018	0.0041		Educational attainment	-0.01086	0.0017		Smoking initiation	-0.00135	0.00177		Alcohol consumption	-0.00228	0.00193		Body mass index	0.0017	0.0019		Sleep duration	0.00122557	0.00226536		Parental age at death	-0.00714124	0.00326866
rs6574100	A	MVPA	-0.0098	0.0032		Educational attainment	-0.00408	0.00173		Smoking initiation	0.000109	0.00182		Alcohol consumption	-0.00307	0.00199		Body mass index	0.0118	0.0017		Sleep duration	-0.00365025	0.0023134		Parental age at death	-0.00534255	0.0033423
rs6575005	T	MVPA	-0.0013	0.0037		Educational attainment	-0.01561	0.002		Smoking initiation	0.00706	0.00208		Alcohol consumption	-0.00456	0.00225		Body mass index	0.0075	0.002		Sleep duration	0.0155637	0.00264172		Parental age at death	-0.0079913	0.00381772
rs6577584	T	MVPA	0.0005	0.0033		Educational attainment	0.00234	0.00179		Smoking initiation	0.00232	0.00185		Alcohol consumption	0.00436	0.00206		Body mass index	-0.0118	0.0018		Sleep duration	0.00153836	0.00238847		Parental age at death	0.00260091	0.00346248
rs6587552	A	MVPA	0.0022	0.0037		Educational attainment	-0.00764	0.00199		Smoking initiation	0.00644	0.00205		Alcohol consumption	0.00672	0.00228		Body mass index	0.0157	0.002		Sleep duration	-0.00143848	0.00268142		Parental age at death	0.000296927	0.00388697
rs6591407	A	MVPA	-0.0049	0.004		Educational attainment	0.00605	0.00218		Smoking initiation	-0.00179	0.0023		Alcohol consumption	-0.00186	0.0025		Body mass index	-0.0124	0.0021		Sleep duration	-0.000594086	0.00292447		Parental age at death	0.00658529	0.00422774
rs6602411	T	MVPA	-0.0074	0.0043		Educational attainment	-0.00509	0.00223		Smoking initiation	0.00573	0.00225		Alcohol consumption	0.00199	0.0025		Body mass index	0.0147	0.0022		Sleep duration	-0.00294538	0.00294699		Parental age at death	-0.00494226	0.00425809
rs6606686	C	MVPA	-0.0092	0.0034		Educational attainment	-0.00338	0.00182		Smoking initiation	-0.00146	0.00189		Alcohol consumption	0.000727	0.00206		Body mass index	-0.0156	0.0017		Sleep duration	0.00305199	0.00242474		Parental age at death	-0.00507699	0.00350675
rs6607337	T	MVPA	0.0049	0.0035		Educational attainment	-1e-05	0.00186		Smoking initiation	-0.000565	0.00196		Alcohol consumption	-0.000416	0.00211		Body mass index	-0.0124	0.0019		Sleep duration	-0.000881465	0.00247976		Parental age at death	0.00166477	0.00358451
rs663234	C	MVPA	0.0112	0.0042		Educational attainment	0.01005	0.00174		Smoking initiation	-0.0055	0.00181		Alcohol consumption	0.00424	0.00199		Body mass index	-0.0009	0.002		Sleep duration	0.00449426	0.00232672		Parental age at death	0.00187557	0.00336284
rs6661316	T	MVPA	-0.0034	0.0032		Educational attainment	-0.00211	0.00172		Smoking initiation	-0.00334	0.00178		Alcohol consumption	-0.0063	0.00194		Body mass index	0.012	0.0016		Sleep duration	0.0022843	0.00229339		Parental age at death	0.00427021	0.00331805
rs6663115	A	MVPA	0.0007	0.0033		Educational attainment	0.00483	0.00178		Smoking initiation	-0.00122	0.00183		Alcohol consumption	-0.00595	0.00204		Body mass index	-0.0105	0.0018		Sleep duration	0.00126964	0.00236102		Parental age at death	0.00190162	0.00341551
rs66641143	T	MVPA	-0.0309	0.011		Educational attainment	-0.03162	0.00486		Smoking initiation	-0.00362	0.00497		Alcohol consumption	-0.00719	0.00546		Body mass index	0.0039	0.0046		Sleep duration	4.17898e-05	0.00613547		Parental age at death	-0.00760175	0.00890575
rs66671632	T	MVPA	-0.0101	0.0061		Educational attainment	-0.01838	0.00254		Smoking initiation	-0.0011	0.00265		Alcohol consumption	0.001	0.00304		Body mass index	0.0037	0.0028		Sleep duration	-0.00237817	0.00340065		Parental age at death	-0.00493137	0.00491261
rs6678474	A	MVPA	0.0133	0.0096		Educational attainment	0.02927	0.00513		Smoking initiation	-0.00865	0.00509		Alcohol consumption	0.00299	0.00578		Body mass index	-0.0071	0.0045		Sleep duration	0.0114621	0.00661601		Parental age at death	-0.004096	0.00957654
rs6679408	A	MVPA	-0.0075	0.0037		Educational attainment	0.00247	0.00203		Smoking initiation	0.00869	0.00213		Alcohol consumption	0.00394	0.00232		Body mass index	0.0178	0.002		Sleep duration	0.000258523	0.00268161		Parental age at death	-0.00624144	0.0038794
rs6696828	C	MVPA	-0.002	0.0035		Educational attainment	-0.00544	0.00186		Smoking initiation	0.00662	0.00193		Alcohol consumption	0.00393	0.00212		Body mass index	0.012	0.0018		Sleep duration	-0.00767337	0.00245469		Parental age at death	-0.00977529	0.00355122
rs6707827	A	MVPA	0.0017	0.0035		Educational attainment	0.00878	0.00186		Smoking initiation	-0.00245	0.00199		Alcohol consumption	0.00544	0.00217		Body mass index	-0.0105	0.0019		Sleep duration	0.00168409	0.00249215		Parental age at death	-0.000120363	0.00359816
rs6708541	T	MVPA	-0.0007	0.0036		Educational attainment	0.00196	0.0019		Smoking initiation	-0.00347	0.002		Alcohol consumption	0.0028	0.00216		Body mass index	-0.0133	0.0019		Sleep duration	0.00166844	0.00251036		Parental age at death	-0.00125081	0.00362698
rs6710871	A	MVPA	0.0082	0.0048		Educational attainment	-0.00224	0.00247		Smoking initiation	0.0025	0.0026		Alcohol consumption	-0.00375	0.0028		Body mass index	0.0193	0.0024		Sleep duration	-0.0132895	0.00326011		Parental age at death	0.00193888	0.00470714
rs6713781	C	MVPA	0.0076	0.0033		Educational attainment	0.00191	0.00178		Smoking initiation	0.00206	0.00182		Alcohol consumption	-0.00118	0.00201		Body mass index	-0.0126	0.0017		Sleep duration	-0.0033637	0.00233023		Parental age at death	-0.00134639	0.00336682
rs6728726	T	MVPA	-0.0103	0.0043		Educational attainment	0.00478	0.00226		Smoking initiation	-0.0158	0.00235		Alcohol consumption	-0.00726	0.00254		Body mass index	-0.0577	0.0022		Sleep duration	0.00695816	0.00299293		Parental age at death	0.0164423	0.00432544
rs6733834	C	MVPA	-0.0131	0.004		Educational attainment	-0.00462	0.00214		Smoking initiation	0.00571	0.00223		Alcohol consumption	0.00124	0.00242		Body mass index	0.015	0.0021		Sleep duration	0.00292881	0.00283683		Parental age at death	0.00167665	0.00410347
rs6736898	A	MVPA	-0.0045	0.0033		Educational attainment	0.01032	0.00178		Smoking initiation	0.000263	0.00184		Alcohol consumption	-0.00608	0.00201		Body mass index	-0.0057	0.0018		Sleep duration	-0.00598423	0.00236722		Parental age at death	0.00850328	0.00342216
rs6766610	A	MVPA	-0.0001	0.0032		Educational attainment	-0.00329	0.00171		Smoking initiation	-0.00137	0.00178		Alcohol consumption	-0.00274	0.00196		Body mass index	-0.0099	0.0016		Sleep duration	0.00256468	0.00229689		Parental age at death	0.000668282	0.0033265
rs6774533	T	MVPA	0.0014	0.0039		Educational attainment	0.0126	0.00187		Smoking initiation	-0.00379	0.00201		Alcohol consumption	-0.00522	0.00218		Body mass index	0.0124	0.0021		Sleep duration	0.00276442	0.00252624		Parental age at death	0.000300364	0.00365758
rs6781254	T	MVPA	0.0054	0.0034		Educational attainment	0.00516	0.00186		Smoking initiation	-0.00241	0.00191		Alcohol consumption	0.00414	0.00213		Body mass index	0.0105	0.0018		Sleep duration	0.00159021	0.00248967		Parental age at death	-0.00362288	0.00359618
rs67885444	T	MVPA	0.0058	0.0055		Educational attainment	0.01406	0.00232		Smoking initiation	-0.00651	0.0024		Alcohol consumption	-0.00192	0.00262		Body mass index	-0.0102	0.0026		Sleep duration	0.000857708	0.00306266		Parental age at death	-0.00354484	0.00442337
rs6804181	A	MVPA	-0.0027	0.0043		Educational attainment	0.00337	0.00227		Smoking initiation	-0.00279	0.00242		Alcohol consumption	-0.00295	0.00262		Body mass index	0.0141	0.0023		Sleep duration	-0.000342147	0.00303516		Parental age at death	0.00161388	0.00438866
rs6805241	T	MVPA	-0.0034	0.0038		Educational attainment	0.01413	0.00203		Smoking initiation	-0.00318	0.00215		Alcohol consumption	-0.000814	0.00227		Body mass index	-0.0068	0.002		Sleep duration	0.0017669	0.00268622		Parental age at death	0.00551559	0.00389057
rs6809307	T	MVPA	-0.0051	0.0037		Educational attainment	-0.00071	0.00196		Smoking initiation	-0.00137	0.00208		Alcohol consumption	0.00443	0.0022		Body mass index	0.0139	0.0019		Sleep duration	-0.00270454	0.00259681		Parental age at death	-0.00564309	0.0037603
rs6818414	T	MVPA	-0.0003	0.0032		Educational attainment	0.00052	0.0017		Smoking initiation	-0.000901	0.00176		Alcohol consumption	0.00203	0.00192		Body mass index	-0.01	0.0017		Sleep duration	0.00627788	0.00227144		Parental age at death	0.00323182	0.00328082
rs682011	T	MVPA	-0.001	0.0032		Educational attainment	0.00127	0.00171		Smoking initiation	-0.00765	0.00177		Alcohol consumption	-0.011	0.00194		Body mass index	0.0048	0.0017		Sleep duration	0.0040046	0.00227723		Parental age at death	0.00208746	0.00328167
rs684639	A	MVPA	-0.0022	0.0032		Educational attainment	0.00077	0.00172		Smoking initiation	0.000514	0.00179		Alcohol consumption	0.00154	0.00196		Body mass index	-0.0098	0.0017		Sleep duration	-0.00102771	0.002301		Parental age at death	-0.00030357	0.00332933
rs6850639	T	MVPA	-0.0058	0.004		Educational attainment	0.0005	0.00214		Smoking initiation	0.00458	0.00227		Alcohol consumption	0.000344	0.00249		Body mass index	0.0112	0.002		Sleep duration	-0.000898907	0.00282842		Parental age at death	0.005158	0.00408721
rs6852808	T	MVPA	0.0044	0.0044		Educational attainment	-0.00207	0.00186		Smoking initiation	0.00614	0.00197		Alcohol consumption	0.00117	0.00213		Body mass index	-0.0117	0.0021		Sleep duration	-0.00576195	0.0024778		Parental age at death	-0.001528	0.00358067
rs6867851	C	MVPA	-0.002	0.0032		Educational attainment	-0.012	0.00173		Smoking initiation	0.00337	0.00181		Alcohol consumption	-0.00193	0.00199		Body mass index	-0.0035	0.0017		Sleep duration	-0.00408606	0.00231148		Parental age at death	-0.00535969	0.00333844
rs6871635	A	MVPA	-0.0021	0.0033		Educational attainment	-0.00946	0.00173		Smoking initiation	0.00295	0.00181		Alcohol consumption	-0.000185	0.00201		Body mass index	0.0087	0.0017		Sleep duration	0.00735804	0.00229924		Parental age at death	-0.0038383	0.00332563
rs6879326	T	MVPA	0.0037	0.0032		Educational attainment	0.00817	0.00171		Smoking initiation	-0.00124	0.00178		Alcohol consumption	0.00186	0.00192		Body mass index	-0.0095	0.0017		Sleep duration	-0.000805565	0.00226711		Parental age at death	0.0029839	0.00327712
rs6893752	A	MVPA	-0.0141	0.0036		Educational attainment	-0.01579	0.00195		Smoking initiation	0.0102	0.00201		Alcohol consumption	0.00535	0.00221		Body mass index	-0.0028	0.002		Sleep duration	0.000143124	0.00258472		Parental age at death	-0.00123227	0.00374406
rs6909685	T	MVPA	0.0068	0.0034		Educational attainment	0.00456	0.00181		Smoking initiation	-0.00519	0.0019		Alcohol consumption	0.000412	0.0021		Body mass index	-0.0149	0.0018		Sleep duration	-0.00187685	0.0024246		Parental age at death	-0.00225583	0.00349905
rs6922607	A	MVPA	0.0017	0.004		Educational attainment	0.00407	0.00218		Smoking initiation	-0.00511	0.00224		Alcohol consumption	-0.000917	0.00246		Body mass index	-0.013	0.0022		Sleep duration	0.00126785	0.00288173		Parental age at death	0.012646	0.0041688
rs6950388	A	MVPA	-0.0066	0.0051		Educational attainment	7e-05	0.00218		Smoking initiation	-0.00134	0.00217		Alcohol consumption	-0.00694	0.00251		Body mass index	0.0135	0.0022		Sleep duration	-0.0009722	0.00281164		Parental age at death	-0.00213923	0.00406274
rs6950442	A	MVPA	-0.0027	0.0039		Educational attainment	0.00411	0.00213		Smoking initiation	0.00237	0.00219		Alcohol consumption	0.00562	0.0024		Body mass index	-0.0145	0.002		Sleep duration	-0.00540415	0.00283761		Parental age at death	-0.00321484	0.00410736
rs6951574	T	MVPA	0.0024	0.0041		Educational attainment	0.00134	0.00185		Smoking initiation	-0.00591	0.00182		Alcohol consumption	-0.0135	0.00205		Body mass index	-0.0053	0.0019		Sleep duration	-0.00808651	0.00228893		Parental age at death	0.00133225	0.00331046
rs6959891	A	MVPA	0.0055	0.0035		Educational attainment	0.01136	0.00189		Smoking initiation	0.0029	0.00197		Alcohol consumption	0.000936	0.00215		Body mass index	-0.0039	0.0019		Sleep duration	-0.00150215	0.00252788		Parental age at death	-0.00329608	0.00365404
rs6968554	A	MVPA	0.0063	0.0033		Educational attainment	0.00216	0.00177		Smoking initiation	0.00285	0.00183		Alcohol consumption	-0.00422	0.002		Body mass index	-0.0107	0.0017		Sleep duration	0.000852522	0.00235248		Parental age at death	-0.00171498	0.00340142
rs698838	T	MVPA	-0.0007	0.0033		Educational attainment	-0.00644	0.00178		Smoking initiation	-0.0016	0.00187		Alcohol consumption	-0.00143	0.00202		Body mass index	0.0127	0.0018		Sleep duration	-0.00198889	0.00233205		Parental age at death	-0.00872045	0.00337094
rs6991323	T	MVPA	0.0062	0.0033		Educational attainment	0.00046	0.00178		Smoking initiation	0.000331	0.00184		Alcohol consumption	0.00269	0.00197		Body mass index	-0.0099	0.0018		Sleep duration	0.00219996	0.00238317		Parental age at death	-0.00492138	0.00344585
rs7012546	T	MVPA	-0.0058	0.0041		Educational attainment	0.01009	0.00172		Smoking initiation	-0.000751	0.00178		Alcohol consumption	0.00137	0.00196		Body mass index	-0.0062	0.0019		Sleep duration	-0.00392725	0.00229687		Parental age at death	0.000429741	0.00332278
rs7024924	T	MVPA	-0.0038	0.0042		Educational attainment	0.00222	0.00224		Smoking initiation	-0.0106	0.00235		Alcohol consumption	-0.00224	0.00252		Body mass index	-0.0033	0.0022		Sleep duration	0.00387725	0.00297061		Parental age at death	0.00405732	0.0042962
rs7025938	C	MVPA	-0.0009	0.0033		Educational attainment	0.00454	0.00182		Smoking initiation	-0.00353	0.00189		Alcohol consumption	0.00362	0.00206		Body mass index	-0.0162	0.0018		Sleep duration	0.00171635	0.0024379		Parental age at death	0.00473748	0.00352288
rs702606	T	MVPA	0.0067	0.006		Educational attainment	0.01427	0.0025		Smoking initiation	-0.00187	0.0026		Alcohol consumption	-0.00241	0.00287		Body mass index	-0.0088	0.0028		Sleep duration	0.00675376	0.00331612		Parental age at death	0.0100208	0.0047866
rs7031064	A	MVPA	-0.0105	0.0032		Educational attainment	-0.00555	0.0017		Smoking initiation	0.00371	0.00176		Alcohol consumption	0.00162	0.00193		Body mass index	0.011	0.0017		Sleep duration	-0.00871498	0.00226471		Parental age at death	-0.00231837	0.0032721
rs703755	A	MVPA	0.0132	0.0118		Educational attainment	0.00966	0.00537		Smoking initiation	-0.0311	0.00592		Alcohol consumption	-0.0186	0.00631		Body mass index	-0.0339	0.0056		Sleep duration	0.0089663	0.00648728		Parental age at death	0.0103851	0.00931908
rs7042372	A	MVPA	-0.0023	0.0033		Educational attainment	-0.00211	0.0018		Smoking initiation	0.00391	0.00188		Alcohol consumption	0.00176	0.00208		Body mass index	0.0115	0.0018		Sleep duration	-0.00240401	0.00240933		Parental age at death	0.00138011	0.00348083
rs7070670	T	MVPA	0.0065	0.0044		Educational attainment	0.00722	0.00182		Smoking initiation	-0.00633	0.0019		Alcohol consumption	-0.00391	0.0021		Body mass index	-0.0126	0.0021		Sleep duration	-0.0016274	0.0024252		Parental age at death	0.00999412	0.00350624
rs7077657	C	MVPA	-0.0067	0.0041		Educational attainment	-0.00996	0.00174		Smoking initiation	0.00214	0.00177		Alcohol consumption	-0.0027	0.00195		Body mass index	0.0044	0.0019		Sleep duration	0.000908988	0.00226679		Parental age at death	-0.00387819	0.0032733
rs7084454	A	MVPA	-0.0105	0.0034		Educational attainment	-0.00675	0.00183		Smoking initiation	0.0118	0.00188		Alcohol consumption	-0.000853	0.00209		Body mass index	0.0198	0.0018		Sleep duration	-0.0120182	0.00242631		Parental age at death	-0.00884882	0.00349804
rs7102454	T	MVPA	0.0093	0.0033		Educational attainment	0.00706	0.00178		Smoking initiation	-0.001	0.00185		Alcohol consumption	0.00112	0.00202		Body mass index	-0.0168	0.0018		Sleep duration	0.00627148	0.002355		Parental age at death	-0.00260318	0.00340653
rs710629	A	MVPA	0.0041	0.0043		Educational attainment	0.01053	0.00177		Smoking initiation	-0.00107	0.00186		Alcohol consumption	0.000151	0.00203		Body mass index	-0.0002	0.002		Sleep duration	-0.0094018	0.0023842		Parental age at death	0.00586686	0.00344602
rs7106546	T	MVPA	0.0008	0.0037		Educational attainment	0.00095	0.00202		Smoking initiation	0.00112	0.0021		Alcohol consumption	0.0132	0.00229		Body mass index	-0.0042	0.002		Sleep duration	0.00134876	0.00268608		Parental age at death	-0.00420721	0.00388693
rs7108020	A	MVPA	0.0044	0.0034		Educational attainment	0.01094	0.00178		Smoking initiation	0.0013	0.00183		Alcohol consumption	-0.000209	0.00202		Body mass index	-0.0024	0.0018		Sleep duration	0.00915453	0.00236592		Parental age at death	0.00222284	0.00341346
rs7120873	T	MVPA	0.0089	0.0051		Educational attainment	-0.00768	0.00269		Smoking initiation	0.00578	0.00272		Alcohol consumption	0.00324	0.00302		Body mass index	0.018	0.0026		Sleep duration	-0.000142827	0.00353668		Parental age at death	-0.000877312	0.00511476
rs7124681	A	MVPA	0.0075	0.0032		Educational attainment	0.00019	0.00173		Smoking initiation	-0.00451	0.00178		Alcohol consumption	-0.0121	0.00199		Body mass index	0.0257	0.0016		Sleep duration	0.00587081	0.00229654		Parental age at death	-0.00104658	0.00332143
rs7133378	A	MVPA	-0.0042	0.0034		Educational attainment	0.0032	0.00183		Smoking initiation	-0.00205	0.00189		Alcohol consumption	0.00207	0.00209		Body mass index	0.0127	0.0017		Sleep duration	-0.000359961	0.00243559		Parental age at death	0.00526229	0.0035222
rs7134628	A	MVPA	-0.0024	0.0052		Educational attainment	-0.00206	0.0028		Smoking initiation	-0.00248	0.00283		Alcohol consumption	-0.00482	0.00315		Body mass index	0.0168	0.0028		Sleep duration	0.00382475	0.00370692		Parental age at death	-0.00563754	0.00534832
rs7136760	A	MVPA	0.0044	0.0033		Educational attainment	0.01018	0.00177		Smoking initiation	-0.00805	0.00186		Alcohol consumption	-0.00976	0.00203		Body mass index	-0.0019	0.0017		Sleep duration	0.00385367	0.00237214		Parental age at death	0.00575322	0.00343077
rs7141307	T	MVPA	0.0026	0.0037		Educational attainment	0.00339	0.00196		Smoking initiation	0.00247	0.00206		Alcohol consumption	0.0052	0.00224		Body mass index	-0.0141	0.002		Sleep duration	0.000307682	0.00261158		Parental age at death	-0.00239151	0.00377034
rs71432775	A	MVPA	-0.0029	0.0046		Educational attainment	0.0113	0.00198		Smoking initiation	-0.00229	0.002		Alcohol consumption	-0.00255	0.00218		Body mass index	-0.0043	0.0021		Sleep duration	0.00647901	0.00255047		Parental age at death	0.0014949	0.00368858
rs7144011	T	MVPA	0.0031	0.0038		Educational attainment	0.00017	0.00205		Smoking initiation	-0.00439	0.00217		Alcohol consumption	-0.00915	0.00235		Body mass index	0.0263	0.002		Sleep duration	0.00481847	0.00272511		Parental age at death	-0.00170085	0.00393295
rs715	T	MVPA	0.0061	0.0035		Educational attainment	0.00228	0.00184		Smoking initiation	-0.00108	0.00195		Alcohol consumption	-0.00116	0.00212		Body mass index	-0.0157	0.0019		Sleep duration	0.00646653	0.00244938		Parental age at death	0.000419658	0.00354357
rs7159965	C	MVPA	0.0039	0.0043		Educational attainment	0.00389	0.00231		Smoking initiation	0.00251	0.00234		Alcohol consumption	-0.0006	0.00268		Body mass index	-0.0144	0.0022		Sleep duration	-0.00164165	0.00306634		Parental age at death	0.00495715	0.00443361
rs7161194	A	MVPA	-0.003	0.0038		Educational attainment	0.00369	0.00191		Smoking initiation	-0.00172	0.00213		Alcohol consumption	-0.00317	0.00226		Body mass index	0.019	0.0019		Sleep duration	-0.00266823	0.00250666		Parental age at death	-0.00665817	0.00361811
rs71646142	T	MVPA	0.0035	0.0052		Educational attainment	0.01286	0.00217		Smoking initiation	-0.000243	0.00231		Alcohol consumption	0.00215	0.00252		Body mass index	-0.0055	0.0024		Sleep duration	0.000418859	0.00289003		Parental age at death	-0.00542464	0.00416986
rs7164727	T	MVPA	-0.0062	0.0034		Educational attainment	-0.00333	0.00181		Smoking initiation	0.0037	0.00189		Alcohol consumption	-0.000226	0.00206		Body mass index	0.0171	0.0017		Sleep duration	-0.00271144	0.00241451		Parental age at death	-0.000948897	0.0034866
rs7172627	A	MVPA	0.0032	0.0032		Educational attainment	0.00204	0.0017		Smoking initiation	0.000193	0.00177		Alcohol consumption	-0.000156	0.00186		Body mass index	-0.0114	0.0017		Sleep duration	-0.00058173	0.00227397		Parental age at death	0.00724642	0.00328862
rs7181610	A	MVPA	-0.0124	0.0048		Educational attainment	-0.00382	0.00241		Smoking initiation	0.00634	0.00258		Alcohol consumption	-0.000792	0.00275		Body mass index	0.0146	0.0025		Sleep duration	0.00446102	0.00316336		Parental age at death	-0.00317535	0.0045625
rs7188873	A	MVPA	0.0143	0.0042		Educational attainment	0.0106	0.00175		Smoking initiation	-0.00666	0.00181		Alcohol consumption	-0.00358	0.00199		Body mass index	-0.0106	0.002		Sleep duration	-0.00533466	0.00233756		Parental age at death	0.0104874	0.00337993
rs7197072	T	MVPA	0.0062	0.0048		Educational attainment	0.01096	0.00202		Smoking initiation	-0.00986	0.00206		Alcohol consumption	0.00588	0.00239		Body mass index	-0.0055	0.0023		Sleep duration	0.00739179	0.0027054		Parental age at death	-0.00242891	0.0039031
rs719802	T	MVPA	-0.0012	0.0032		Educational attainment	-0.00396	0.00175		Smoking initiation	0.00174	0.00181		Alcohol consumption	0.00571	0.00199		Body mass index	0.0106	0.0017		Sleep duration	0.00883971	0.00232136		Parental age at death	-0.0111447	0.00336281
rs7215889	T	MVPA	0.0066	0.0047		Educational attainment	0.01132	0.00196		Smoking initiation	-0.00765	0.002		Alcohol consumption	0.00766	0.00222		Body mass index	-0.0061	0.0022		Sleep duration	-0.00491018	0.00260635		Parental age at death	0.00674629	0.00377311
rs7219230	T	MVPA	0.0011	0.0034		Educational attainment	0.0003	0.00183		Smoking initiation	0.000242	0.00188		Alcohol consumption	0.00201	0.00207		Body mass index	0.0113	0.0018		Sleep duration	-0.000546164	0.00243196		Parental age at death	-0.00515951	0.00351434
rs722122	A	MVPA	0.0027	0.0038		Educational attainment	0.00658	0.00201		Smoking initiation	0.00036	0.00216		Alcohol consumption	0.0037	0.00229		Body mass index	-0.0164	0.002		Sleep duration	-0.00319006	0.00266822		Parental age at death	-0.00196534	0.00386222
rs7224742	T	MVPA	0.0059	0.0042		Educational attainment	0.00209	0.00175		Smoking initiation	-0.00808	0.00182		Alcohol consumption	-0.00185	0.002		Body mass index	0.0019	0.002		Sleep duration	-0.00355645	0.00233274		Parental age at death	0.00457879	0.00336878
rs7233920	A	MVPA	-0.0082	0.0037		Educational attainment	-0.01315	0.00202		Smoking initiation	-0.000721	0.00208		Alcohol consumption	-0.00296	0.00232		Body mass index	-0.0011	0.0021		Sleep duration	0.00300514	0.00271922		Parental age at death	-0.00739103	0.00392968
rs7239048	T	MVPA	-0.005	0.0053		Educational attainment	-0.00196	0.00221		Smoking initiation	9.84e-05	0.00227		Alcohol consumption	0.00547	0.00252		Body mass index	-0.0144	0.0025		Sleep duration	-0.004495	0.00294691		Parental age at death	-0.0016638	0.00426298
rs7239114	A	MVPA	0.0048	0.0032		Educational attainment	-0.00221	0.00173		Smoking initiation	0.00119	0.00184		Alcohol consumption	0.000956	0.00197		Body mass index	0.012	0.0017		Sleep duration	-8.00176e-05	0.00228892		Parental age at death	-0.00173981	0.00331327
rs72486027	T	MVPA	-0.0084	0.0047		Educational attainment	-0.01123	0.00197		Smoking initiation	0.00332	0.00205		Alcohol consumption	0.00387	0.00226		Body mass index	-0.0018	0.0022		Sleep duration	-0.00586595	0.00264852		Parental age at death	-0.00177272	0.00381353
rs7255223	A	MVPA	-0.0016	0.0035		Educational attainment	0.00872	0.00192		Smoking initiation	-0.00219	0.00198		Alcohol consumption	0.00338	0.00215		Body mass index	-0.0109	0.0019		Sleep duration	0.00325427	0.00256914		Parental age at death	0.00631624	0.00371304
rs7258722	A	MVPA	0.0037	0.0033		Educational attainment	0.00151	0.00174		Smoking initiation	0.000209	0.00181		Alcohol consumption	-0.00065	0.00206		Body mass index	-0.02	0.0017		Sleep duration	-0.00207755	0.00231718		Parental age at death	0.01123	0.0033555
rs72673947	A	MVPA	0.0029	0.0066		Educational attainment	0.00276	0.00273		Smoking initiation	0.00364	0.00295		Alcohol consumption	-0.000673	0.00306		Body mass index	-0.0223	0.0031		Sleep duration	-0.00377094	0.00370109		Parental age at death	-0.00346717	0.00535095
rs72740955	T	MVPA	0.0004	0.0043		Educational attainment	0.00028	0.0018		Smoking initiation	-0.00426	0.00186		Alcohol consumption	-0.00176	0.00206		Body mass index	-0.0035	0.002		Sleep duration	-2.60102e-05	0.00240583		Parental age at death	-0.024222	0.00347903
rs7278859	A	MVPA	0.0019	0.0044		Educational attainment	-0.01013	0.00185		Smoking initiation	-2.48e-05	0.00191		Alcohol consumption	0.00309	0.0021		Body mass index	0.0004	0.0021		Sleep duration	-0.000147269	0.00247275		Parental age at death	0.00087089	0.00356945
rs72802200	A	MVPA	0.0121	0.0209		Educational attainment	0.04604	0.00838		Smoking initiation	-0.00734	0.00908		Alcohol consumption	0.00872	0.00995		Body mass index	-0.0202	0.0099		Sleep duration	-0.0139894	0.0115731		Parental age at death	0.0015298	0.0166921
rs728054	A	MVPA	-0.0046	0.0033		Educational attainment	-0.01274	0.00177		Smoking initiation	0.000244	0.00187		Alcohol consumption	-0.0012	0.00203		Body mass index	0.0062	0.0018		Sleep duration	-0.00487073	0.00237132		Parental age at death	0.000748703	0.00342359
rs72829857	A	MVPA	-0.0153	0.0048		Educational attainment	-0.01516	0.00202		Smoking initiation	0.00203	0.00212		Alcohol consumption	-0.00502	0.0023		Body mass index	0.0073	0.0023		Sleep duration	0.00156186	0.00269065		Parental age at death	-0.00754392	0.00388411
rs72840994	T	MVPA	0.0056	0.0051		Educational attainment	-0.01247	0.00216		Smoking initiation	0.00225	0.00225		Alcohol consumption	-0.000724	0.00246		Body mass index	0.005	0.0024		Sleep duration	-0.00225846	0.00286033		Parental age at death	-0.00573149	0.00413275
rs72906474	T	MVPA	0.0107	0.0042		Educational attainment	0.00892	0.00174		Smoking initiation	-0.00538	0.00185		Alcohol consumption	0.000283	0.00205		Body mass index	-0.0169	0.0019		Sleep duration	0.00395777	0.00232069		Parental age at death	0.00110705	0.00335947
rs729387	A	MVPA	-0.0062	0.0043		Educational attainment	-0.00727	0.00181		Smoking initiation	-0.000855	0.00189		Alcohol consumption	0.00239	0.00207		Body mass index	0.0116	0.002		Sleep duration	0.00104787	0.00242018		Parental age at death	-0.000280537	0.00350563
rs72972965	A	MVPA	0.007	0.0043		Educational attainment	0.01015	0.00183		Smoking initiation	-0.00145	0.00185		Alcohol consumption	0.00064	0.0021		Body mass index	0.0017	0.002		Sleep duration	0.00609615	0.00236956		Parental age at death	-0.000669988	0.00341945
rs730384	A	MVPA	0.0091	0.0032		Educational attainment	0.01016	0.00171		Smoking initiation	-0.000995	0.00179		Alcohol consumption	0.00165	0.00196		Body mass index	-0.004	0.0017		Sleep duration	-0.00265532	0.00229386		Parental age at death	-0.00469476	0.00331471
rs7306544	T	MVPA	-0.0033	0.0052		Educational attainment	-0.0035	0.00279		Smoking initiation	0.000969	0.00288		Alcohol consumption	-0.00162	0.00316		Body mass index	-0.0142	0.0026		Sleep duration	-0.00078063	0.0037125		Parental age at death	0.0130556	0.00535364
rs73096560	A	MVPA	0.0059	0.0151		Educational attainment	-0.00718	0.00635		Smoking initiation	0.00314	0.00643		Alcohol consumption	-0.00315	0.00728		Body mass index	-0.0379	0.0069		Sleep duration	-0.013054	0.00842199		Parental age at death	-0.0170807	0.0122075
rs7321274	A	MVPA	0.0004	0.004		Educational attainment	0.01275	0.00211		Smoking initiation	-0.00148	0.00219		Alcohol consumption	0.00599	0.00241		Body mass index	0.0022	0.0021		Sleep duration	-7.62176e-05	0.00281565		Parental age at death	-0.00309101	0.00407563
rs73225274	A	MVPA	0.0035	0.006		Educational attainment	0.00266	0.00255		Smoking initiation	0.00089	0.00264		Alcohol consumption	0.0003	0.00291		Body mass index	-0.0156	0.0028		Sleep duration	0.00256331	0.00334012		Parental age at death	0.000564332	0.00483395
rs7322872	T	MVPA	0.0087	0.005		Educational attainment	0.00515	0.00212		Smoking initiation	-0.0108	0.00219		Alcohol consumption	0.00325	0.00242		Body mass index	-0.0096	0.0023		Sleep duration	0.00382841	0.00278672		Parental age at death	0.00610525	0.00402395
rs73249175	T	MVPA	0.0061	0.0061		Educational attainment	-0.00078	0.00261		Smoking initiation	-0.01	0.00258		Alcohol consumption	-0.00692	0.00288		Body mass index	-0.0221	0.0029		Sleep duration	-0.00285241	0.00342499		Parental age at death	0.00829081	0.00494682
rs73301698	A	MVPA	0.0057	0.005		Educational attainment	-0.01291	0.00208		Smoking initiation	0.00288	0.00217		Alcohol consumption	0.000359	0.00236		Body mass index	0.0077	0.0024		Sleep duration	-0.00360923	0.00280406		Parental age at death	0.00324783	0.00406121
rs7332724	T	MVPA	-0.0035	0.0035		Educational attainment	-0.01149	0.00189		Smoking initiation	0.0038	0.00195		Alcohol consumption	-0.00107	0.00213		Body mass index	-0.002	0.0019		Sleep duration	0.00601174	0.00253997		Parental age at death	-0.00524059	0.00368065
rs73423977	T	MVPA	0.0023	0.0068		Educational attainment	-0.00363	0.00283		Smoking initiation	-0.00108	0.00285		Alcohol consumption	-0.00131	0.00321		Body mass index	-0.0174	0.0032		Sleep duration	0.00818162	0.00382051		Parental age at death	-0.00396846	0.00550187
rs73496688	A	MVPA	0.013	0.0057		Educational attainment	0.01429	0.00238		Smoking initiation	2.79e-05	0.00249		Alcohol consumption	-0.00117	0.00272		Body mass index	-0.0082	0.0027		Sleep duration	-0.00133262	0.00314556		Parental age at death	0.00254331	0.00453887
rs7357754	A	MVPA	0.0071	0.0032		Educational attainment	0.00779	0.0017		Smoking initiation	0.000751	0.00177		Alcohol consumption	0.00619	0.00193		Body mass index	-0.012	0.0017		Sleep duration	-0.00547589	0.00227009		Parental age at death	0.0139826	0.00327929
rs7358274	T	MVPA	-0.0024	0.0046		Educational attainment	0.00461	0.00189		Smoking initiation	0.00203	0.00199		Alcohol consumption	-8.37e-05	0.00224		Body mass index	-0.0117	0.0021		Sleep duration	-0.0019109	0.0025454		Parental age at death	0.00181292	0.00368007
rs736282	T	MVPA	0.0095	0.0032		Educational attainment	0.01082	0.0017		Smoking initiation	0.00263	0.00177		Alcohol consumption	0.00663	0.00194		Body mass index	-0.0054	0.0017		Sleep duration	-0.00830095	0.00227133		Parental age at death	0.00302467	0.00327351
rs7374289	T	MVPA	0.0043	0.0032		Educational attainment	0.00273	0.00172		Smoking initiation	0.00207	0.00179		Alcohol consumption	0.00184	0.00198		Body mass index	0.0092	0.0016		Sleep duration	0.00359545	0.00230903		Parental age at death	0.00174786	0.00333787
rs73874335	T	MVPA	-0.0139	0.0089		Educational attainment	-0.0199	0.00361		Smoking initiation	-0.000407	0.00377		Alcohol consumption	0.000564	0.00418		Body mass index	0.0083	0.004		Sleep duration	-0.0068429	0.00496589		Parental age at death	-0.0176032	0.00718284
rs73875019	A	MVPA	-0.0007	0.0064		Educational attainment	0.00698	0.00266		Smoking initiation	-0.00777	0.00283		Alcohol consumption	0.00234	0.00306		Body mass index	-0.0182	0.003		Sleep duration	0.013241	0.00354614		Parental age at death	0.00271699	0.00513173
rs743316	T	MVPA	0.0022	0.0039		Educational attainment	0.01185	0.00208		Smoking initiation	-0.00233	0.00215		Alcohol consumption	-0.00135	0.00237		Body mass index	-0.0042	0.0021		Sleep duration	0.00187703	0.00278224		Parental age at death	0.000479219	0.00401742
rs74536181	A	MVPA	0.0155	0.0111		Educational attainment	0.00603	0.00468		Smoking initiation	-0.00126	0.00477		Alcohol consumption	-0.00291	0.00524		Body mass index	-0.0304	0.0052		Sleep duration	-0.00154408	0.00607663		Parental age at death	0.00121392	0.00895439
rs74545339	A	MVPA	-0.0302	0.0065		Educational attainment	-0.01626	0.00269		Smoking initiation	0.00139	0.00279		Alcohol consumption	-0.00684	0.00307		Body mass index	0.002	0.0031		Sleep duration	0.00279111	0.00360814		Parental age at death	-0.00161458	0.00521239
rs74887628	A	MVPA	-0.0173	0.0113		Educational attainment	-0.00457	0.00466		Smoking initiation	0.00112	0.00575		Alcohol consumption	-0.0101	0.0059		Body mass index	0.0305	0.0054		Sleep duration	0.00177453	0.00628077		Parental age at death	-0.00501398	0.00906531
rs7498044	A	MVPA	0.0086	0.005		Educational attainment	0.00398	0.00206		Smoking initiation	0.00419	0.00214		Alcohol consumption	0.000596	0.00239		Body mass index	-0.0163	0.0024		Sleep duration	-0.000660213	0.00276733		Parental age at death	0.00619364	0.00399906
rs74998289	T	MVPA	-0.0228	0.0049		Educational attainment	0.01821	0.00213		Smoking initiation	0.00472	0.00224		Alcohol consumption	0.0198	0.0024		Body mass index	-0.0045	0.0023		Sleep duration	0.0160879	0.00274234		Parental age at death	0.00149054	0.00397078
rs750090	T	MVPA	-0.0014	0.0033		Educational attainment	0.00264	0.00178		Smoking initiation	0.00439	0.00186		Alcohol consumption	0.00481	0.00207		Body mass index	0.0113	0.0018		Sleep duration	-0.00182191	0.00238655		Parental age at death	-0.00371196	0.00345169
rs7534091	A	MVPA	-0.0008	0.0036		Educational attainment	-0.00238	0.00194		Smoking initiation	-0.000835	0.002		Alcohol consumption	-0.00229	0.00221		Body mass index	-0.012	0.0018		Sleep duration	0.00500249	0.0025744		Parental age at death	-0.00715211	0.00371886
rs7555507	T	MVPA	-0.0042	0.0041		Educational attainment	-0.00382	0.00172		Smoking initiation	-0.0108	0.00177		Alcohol consumption	-0.000261	0.00192		Body mass index	0.0011	0.0019		Sleep duration	-0.000231852	0.00226561		Parental age at death	0.00282748	0.00327621
rs7561278	T	MVPA	0.0023	0.0039		Educational attainment	-0.00782	0.00205		Smoking initiation	-0.00292	0.00218		Alcohol consumption	-0.00543	0.00234		Body mass index	0.0169	0.0021		Sleep duration	-0.0029414	0.00275611		Parental age at death	-0.00452877	0.00397781
rs7567655	A	MVPA	-0.008	0.0091		Educational attainment	-0.00515	0.00479		Smoking initiation	0.00163	0.00475		Alcohol consumption	-0.000747	0.00532		Body mass index	-0.0242	0.0043		Sleep duration	-0.00461128	0.00646227		Parental age at death	-0.0126803	0.0092939
rs7570446	A	MVPA	-0.0097	0.0041		Educational attainment	-0.01127	0.00172		Smoking initiation	-0.00101	0.00178		Alcohol consumption	-0.00538	0.00193		Body mass index	0.0111	0.0019		Sleep duration	-0.0013775	0.0022696		Parental age at death	0.00180011	0.00327961
rs7575118	T	MVPA	0.0011	0.0045		Educational attainment	-0.00435	0.00241		Smoking initiation	0.00517	0.00259		Alcohol consumption	0.000678	0.00287		Body mass index	0.014	0.0024		Sleep duration	-0.00436047	0.0031162		Parental age at death	-0.00846659	0.00449742
rs75755471	A	MVPA	-0.0005	0.0081		Educational attainment	-0.01891	0.00344		Smoking initiation	0.00684	0.00357		Alcohol consumption	0.005	0.00392		Body mass index	0.0149	0.0038		Sleep duration	-0.000961122	0.0044904		Parental age at death	-0.00127295	0.00647902
rs7575637	A	MVPA	0.0028	0.0032		Educational attainment	0.01136	0.00171		Smoking initiation	-0.00166	0.00178		Alcohol consumption	0.00272	0.00198		Body mass index	-0.0043	0.0017		Sleep duration	0.000760674	0.00226953		Parental age at death	0.00859988	0.00328466
rs7580766	A	MVPA	0.0029	0.0032		Educational attainment	-0.0004	0.00171		Smoking initiation	0.00318	0.00177		Alcohol consumption	0.000574	0.00194		Body mass index	-0.0094	0.0017		Sleep duration	0.00493592	0.00227762		Parental age at death	-0.00488023	0.0032958
rs7588437	A	MVPA	0.0011	0.0033		Educational attainment	0.00639	0.00177		Smoking initiation	0.00186	0.00185		Alcohol consumption	-0.00135	0.00201		Body mass index	-0.0165	0.0017		Sleep duration	-0.00264617	0.00235668		Parental age at death	0.00777295	0.00340513
rs7595950	T	MVPA	0.0007	0.0041		Educational attainment	0.00993	0.0017		Smoking initiation	-0.00452	0.00177		Alcohol consumption	-0.000507	0.00194		Body mass index	-0.0054	0.0019		Sleep duration	0.00445461	0.00226993		Parental age at death	0.00196602	0.0032815
rs7601895	C	MVPA	-0.0049	0.0035		Educational attainment	-0.00036	0.00185		Smoking initiation	-0.00331	0.00193		Alcohol consumption	-0.00392	0.00212		Body mass index	0.0152	0.0018		Sleep duration	0.00423306	0.00245656		Parental age at death	0.000116266	0.00354728
rs7603132	A	MVPA	0.0087	0.005		Educational attainment	0.01317	0.00215		Smoking initiation	0.00106	0.00224		Alcohol consumption	0.00706	0.00245		Body mass index	-0.0074	0.0024		Sleep duration	-0.000455296	0.00284667		Parental age at death	0.00482801	0.00411813
rs76076331	T	MVPA	0.0247	0.0062		Educational attainment	0.01873	0.00248		Smoking initiation	-0.00539	0.00261		Alcohol consumption	-0.00185	0.00286		Body mass index	-0.0094	0.0029		Sleep duration	-0.00448024	0.00344814		Parental age at death	0.00695759	0.00498333
rs7613360	T	MVPA	-0.0247	0.0042		Educational attainment	-0.02659	0.00174		Smoking initiation	0.00817	0.00182		Alcohol consumption	-0.000727	0.00195		Body mass index	0.0215	0.0019		Sleep duration	-0.00304748	0.00231367		Parental age at death	-0.00868385	0.00334646
rs76134593	T	MVPA	-0.0141	0.0159		Educational attainment	-0.01575	0.00663		Smoking initiation	0.000757	0.00647		Alcohol consumption	-0.0083	0.00754		Body mass index	0.0368	0.0066		Sleep duration	-0.00427326	0.00890174		Parental age at death	0.00999864	0.0128744
rs761423	T	MVPA	-0.0037	0.0032		Educational attainment	0.00133	0.00171		Smoking initiation	0.001	0.00177		Alcohol consumption	-0.00104	0.00198		Body mass index	0.0105	0.0017		Sleep duration	-0.00276296	0.00227042		Parental age at death	0.00268439	0.00327519
rs7616632	T	MVPA	-0.0068	0.0032		Educational attainment	-0.00913	0.0017		Smoking initiation	-0.00121	0.00178		Alcohol consumption	-0.00285	0.00194		Body mass index	0.0059	0.0017		Sleep duration	0.0132035	0.00226922		Parental age at death	-0.00217404	0.00328362
rs76214862	A	MVPA	-0.0052	0.0052		Educational attainment	-0.00893	0.00217		Smoking initiation	0.012	0.00227		Alcohol consumption	0.0015	0.00247		Body mass index	0.0062	0.0024		Sleep duration	-0.00420989	0.00290786		Parental age at death	0.00754851	0.00420585
rs7631156	A	MVPA	0.0032	0.0034		Educational attainment	-0.00032	0.00184		Smoking initiation	-0.00105	0.0019		Alcohol consumption	-0.00239	0.00203		Body mass index	0.0215	0.0018		Sleep duration	-0.00289217	0.00242721		Parental age at death	0.00219819	0.00350879
rs76420714	T	MVPA	-0.0155	0.0068		Educational attainment	-0.00159	0.00286		Smoking initiation	0.00633	0.00309		Alcohol consumption	0.00571	0.00332		Body mass index	0.019	0.0032		Sleep duration	0.0029947	0.00379979		Parental age at death	-0.0167468	0.00548331
rs7644809	T	MVPA	-0.0004	0.0033		Educational attainment	0.00096	0.00172		Smoking initiation	0.0027	0.0018		Alcohol consumption	0.00195	0.00198		Body mass index	-0.0021	0.0017		Sleep duration	0.0130621	0.00230148		Parental age at death	-0.00309753	0.00333113
rs7647242	T	MVPA	-0.002	0.0032		Educational attainment	-0.0071	0.00173		Smoking initiation	0.000145	0.00178		Alcohol consumption	-0.00354	0.00195		Body mass index	0.0129	0.0017		Sleep duration	0.00257522	0.00230637		Parental age at death	-0.00263819	0.0033431
rs765248	A	MVPA	0.0017	0.0032		Educational attainment	0.00125	0.00171		Smoking initiation	0.00213	0.00177		Alcohol consumption	0.00169	0.00201		Body mass index	-0.0113	0.0017		Sleep duration	0.00241896	0.00226431		Parental age at death	0.00639063	0.00327795
rs76549394	A	MVPA	-0.006	0.0093		Educational attainment	-0.02605	0.00422		Smoking initiation	0.00989	0.00404		Alcohol consumption	-0.00132	0.00472		Body mass index	0.0164	0.0044		Sleep duration	-0.0121136	0.00515015		Parental age at death	-0.00909945	0.00740283
rs765787	A	MVPA	-0.0066	0.0042		Educational attainment	-0.00105	0.0022		Smoking initiation	0.00217	0.00234		Alcohol consumption	-0.00285	0.00254		Body mass index	0.0137	0.0023		Sleep duration	0.0023385	0.00298078		Parental age at death	-0.00176986	0.00451965
rs765875	T	MVPA	0.004	0.0031		Educational attainment	0.00214	0.0017		Smoking initiation	-0.00549	0.00176		Alcohol consumption	-0.00231	0.00194		Body mass index	-0.0132	0.0017		Sleep duration	-0.00477663	0.00226426		Parental age at death	-0.00516678	0.00327147
rs76594121	T	MVPA	0.0025	0.0098		Educational attainment	-0.0089	0.00393		Smoking initiation	-0.00124	0.00433		Alcohol consumption	0.00417	0.00492		Body mass index	0.0284	0.0047		Sleep duration	-0.00503426	0.00547674		Parental age at death	-0.0105676	0.00795428
rs76638898	A	MVPA	0.024	0.0136		Educational attainment	0.00155	0.00562		Smoking initiation	-0.00764	0.00658		Alcohol consumption	0.000748	0.00684		Body mass index	-0.0376	0.0065		Sleep duration	-0.0132228	0.00755047		Parental age at death	0.0311899	0.0109212
rs76672197	T	MVPA	0.0172	0.0092		Educational attainment	0.00573	0.00392		Smoking initiation	0.00348	0.00413		Alcohol consumption	0.00482	0.00458		Body mass index	-0.0246	0.0044		Sleep duration	0.00533504	0.00510714		Parental age at death	0.00107498	0.00738458
rs767943	A	MVPA	-0.011	0.0036		Educational attainment	-0.01044	0.00193		Smoking initiation	0.00461	0.00205		Alcohol consumption	-0.00452	0.00223		Body mass index	0.0109	0.0019		Sleep duration	-0.006583	0.00259167		Parental age at death	-0.00379911	0.00374597
rs76878669	C	MVPA	0.0199	0.0048		Educational attainment	0.01399	0.00205		Smoking initiation	0.00256	0.00211		Alcohol consumption	0.00267	0.00232		Body mass index	0.0021	0.0023		Sleep duration	0.00512529	0.00268739		Parental age at death	0.00674993	0.0038881
rs77128898	T	MVPA	0.0031	0.0112		Educational attainment	-0.02769	0.00482		Smoking initiation	0.00362	0.00506		Alcohol consumption	-0.0078	0.00566		Body mass index	-0.0142	0.0054		Sleep duration	-0.00862912	0.00623763		Parental age at death	0.00122679	0.00906363
rs7713317	A	MVPA	-0.0043	0.0035		Educational attainment	0.00077	0.00188		Smoking initiation	-0.00607	0.00195		Alcohol consumption	-0.00126	0.00219		Body mass index	-0.0166	0.0018		Sleep duration	0.000162653	0.00250822		Parental age at death	0.00958654	0.00363217
rs7715256	T	MVPA	-0.0029	0.0032		Educational attainment	-0.00067	0.00172		Smoking initiation	0.00406	0.00178		Alcohol consumption	0.00132	0.00193		Body mass index	-0.0158	0.0016		Sleep duration	-0.00132391	0.00228586		Parental age at death	-0.0035652	0.00330615
rs7727781	T	MVPA	0.0003	0.0032		Educational attainment	0.00353	0.0017		Smoking initiation	0.00331	0.00177		Alcohol consumption	0.00118	0.00194		Body mass index	0.0093	0.0017		Sleep duration	0.000400295	0.00227737		Parental age at death	0.000231183	0.00328814
rs7730004	T	MVPA	-0.001	0.0033		Educational attainment	-0.00436	0.00181		Smoking initiation	0.00736	0.00188		Alcohol consumption	0.00268	0.00203		Body mass index	0.0139	0.0018		Sleep duration	-0.00137095	0.00242148		Parental age at death	-0.00577757	0.00350153
rs77432547	A	MVPA	0.0015	0.0045		Educational attainment	0.00675	0.00188		Smoking initiation	-0.000133	0.00199		Alcohol consumption	-0.000127	0.00206		Body mass index	-0.017	0.0021		Sleep duration	0.00354881	0.00250914		Parental age at death	0.00441555	0.00362448
rs7751781	T	MVPA	-0.0028	0.0032		Educational attainment	-0.00088	0.00173		Smoking initiation	0.00307	0.0019		Alcohol consumption	-0.00271	0.00202		Body mass index	0.0095	0.0017		Sleep duration	-0.00341085	0.00230806		Parental age at death	0.000577989	0.00333945
rs7760082	A	MVPA	-0.0064	0.0033		Educational attainment	0.0023	0.00181		Smoking initiation	-0.000151	0.00188		Alcohol consumption	0.000723	0.00205		Body mass index	-0.0116	0.0018		Sleep duration	-0.00128014	0.00240797		Parental age at death	0.00476014	0.00348239
rs7779296	A	MVPA	0.0074	0.0036		Educational attainment	0.00761	0.00194		Smoking initiation	-0.00424	0.00204		Alcohol consumption	0.000979	0.0022		Body mass index	-0.0103	0.0018		Sleep duration	0.00203293	0.00249517		Parental age at death	0.00559469	0.00360375
rs77835879	A	MVPA	0.001	0.0068		Educational attainment	0.01601	0.00288		Smoking initiation	-0.00439	0.00307		Alcohol consumption	-0.00486	0.00328		Body mass index	-0.0064	0.0032		Sleep duration	0.000171023	0.00376589		Parental age at death	0.00132921	0.00544295
rs77883185	T	MVPA	-0.0089	0.0092		Educational attainment	-0.01597	0.00404		Smoking initiation	0.00516	0.00413		Alcohol consumption	-0.00197	0.0046		Body mass index	0.0265	0.0044		Sleep duration	-0.00957642	0.00511063		Parental age at death	-0.015519	0.00736059
rs7796203	A	MVPA	-0.0143	0.0041		Educational attainment	-0.01074	0.00171		Smoking initiation	0.0121	0.00177		Alcohol consumption	0.000535	0.00196		Body mass index	0.0027	0.0019		Sleep duration	-0.00406866	0.0022732		Parental age at death	-0.00141706	0.0032799
rs7802342	T	MVPA	0.0139	0.0035		Educational attainment	0.00013	0.00189		Smoking initiation	0.00129	0.00197		Alcohol consumption	-0.000935	0.00214		Body mass index	-0.0124	0.0019		Sleep duration	0.00311929	0.00249657		Parental age at death	0.00569811	0.00361066
rs7806045	T	MVPA	0.0067	0.0047		Educational attainment	0.00802	0.00197		Smoking initiation	0.00188	0.00204		Alcohol consumption	0.00405	0.00225		Body mass index	-0.0077	0.0022		Sleep duration	0.0147916	0.00262577		Parental age at death	0.00456145	0.00379485
rs78234152	A	MVPA	-0.0128	0.0067		Educational attainment	-0.00738	0.00271		Smoking initiation	0.0027	0.00274		Alcohol consumption	0.0275	0.00306		Body mass index	0.0147	0.0032		Sleep duration	0.0025462	0.00372646		Parental age at death	-0.00596458	0.00538382
rs7836762	A	MVPA	0.0025	0.0032		Educational attainment	0.00425	0.0017		Smoking initiation	0.00327	0.00177		Alcohol consumption	0.00874	0.00192		Body mass index	0.0096	0.0017		Sleep duration	-0.000127611	0.00227014		Parental age at death	-0.0031985	0.00327879
rs784218	T	MVPA	0.0202	0.0058		Educational attainment	0.0149	0.00244		Smoking initiation	-0.00298	0.00257		Alcohol consumption	0.00641	0.00277		Body mass index	-0.0169	0.0027		Sleep duration	0.00894645	0.00323045		Parental age at death	0.00613945	0.00467845
rs784944	A	MVPA	-0.0036	0.0036		Educational attainment	-0.00082	0.00193		Smoking initiation	0.000539	0.00201		Alcohol consumption	-0.00564	0.00221		Body mass index	0.0129	0.0019		Sleep duration	0.00291174	0.00256104		Parental age at death	-0.0158593	0.00369415
rs7871866	C	MVPA	-0.0031	0.0044		Educational attainment	-0.00621	0.00237		Smoking initiation	0.00319	0.00242		Alcohol consumption	0.00196	0.00273		Body mass index	0.0179	0.0024		Sleep duration	-0.00606528	0.0031608		Parental age at death	-0.00901863	0.00456911
rs78886584	A	MVPA	0.003	0.0042		Educational attainment	0.00623	0.00187		Smoking initiation	0.00124	0.00209		Alcohol consumption	0.00234	0.0022		Body mass index	-0.0106	0.0019		Sleep duration	0.00286187	0.00228923		Parental age at death	0.000242865	0.00330915
rs7893571	T	MVPA	-0.0033	0.0034		Educational attainment	0.0024	0.00181		Smoking initiation	0.0031	0.00187		Alcohol consumption	0.00265	0.0021		Body mass index	0.0125	0.0018		Sleep duration	0.00268436	0.00240336		Parental age at death	-0.00500252	0.00347914
rs7899106	A	MVPA	0.0011	0.0075		Educational attainment	-0.00563	0.00387		Smoking initiation	0.00102	0.00415		Alcohol consumption	4.11e-05	0.00441		Body mass index	-0.0327	0.0037		Sleep duration	0.00718361	0.00520522		Parental age at death	0.00455323	0.00753637
rs7903146	T	MVPA	0.0022	0.0036		Educational attainment	-0.00209	0.00188		Smoking initiation	0.00124	0.00197		Alcohol consumption	-0.0014	0.00216		Body mass index	-0.0178	0.0018		Sleep duration	0.00200305	0.00249217		Parental age at death	0.000753399	0.00360755
rs790647	A	MVPA	0	0.0037		Educational attainment	-0.01482	0.00202		Smoking initiation	0.0022	0.00209		Alcohol consumption	0.00358	0.00228		Body mass index	0.0022	0.002		Sleep duration	0.0038175	0.00268294		Parental age at death	-0.0117869	0.00388152
rs7915425	T	MVPA	-0.0075	0.0042		Educational attainment	0.00024	0.00224		Smoking initiation	-0.00313	0.00237		Alcohol consumption	-0.000409	0.00261		Body mass index	0.0057	0.0022		Sleep duration	0.0190638	0.00298959		Parental age at death	-0.00241258	0.00432157
rs7920624	A	MVPA	0.0078	0.0032		Educational attainment	0.01181	0.0017		Smoking initiation	-0.00266	0.00177		Alcohol consumption	0.00493	0.00193		Body mass index	-0.0065	0.0017		Sleep duration	-0.000832549	0.00227991		Parental age at death	0.00699397	0.00329297
rs7928622	A	MVPA	-0.0069	0.0034		Educational attainment	-0.01011	0.00181		Smoking initiation	0.00308	0.00189		Alcohol consumption	0.000756	0.00207		Body mass index	0.0002	0.0018		Sleep duration	0.00170479	0.0024321		Parental age at death	0.00114441	0.00351157
rs7929518	A	MVPA	-0.001	0.0038		Educational attainment	0.00391	0.00205		Smoking initiation	-0.0113	0.00212		Alcohol consumption	-0.00572	0.00233		Body mass index	-0.0008	0.002		Sleep duration	-0.000145786	0.0027361		Parental age at death	-0.000895343	0.00395297
rs7938812	T	MVPA	0.0038	0.0032		Educational attainment	0.00739	0.00173		Smoking initiation	-0.0185	0.0018		Alcohol consumption	-0.00655	0.00198		Body mass index	0.0078	0.0017		Sleep duration	0.00298049	0.00232268		Parental age at death	-0.000760008	0.00335899
rs7943853	T	MVPA	0.0036	0.0048		Educational attainment	0.01128	0.00201		Smoking initiation	-0.00292	0.00212		Alcohol consumption	-0.00297	0.0023		Body mass index	-0.004	0.0022		Sleep duration	0.000212568	0.00268129		Parental age at death	-0.000725101	0.00387901
rs7944782	T	MVPA	-0.0018	0.0032		Educational attainment	0.00493	0.0017		Smoking initiation	-0.00201	0.00178		Alcohol consumption	-0.00172	0.00194		Body mass index	-0.0144	0.0017		Sleep duration	0.00151756	0.00227482		Parental age at death	0.00515043	0.00328855
rs7947218	A	MVPA	-0.0057	0.0033		Educational attainment	0.00694	0.00178		Smoking initiation	-0.00891	0.00186		Alcohol consumption	-0.00715	0.00205		Body mass index	-0.0078	0.0018		Sleep duration	0.0111987	0.00239248		Parental age at death	0.0051068	0.00346337
rs7951019	T	MVPA	-0.0178	0.0117		Educational attainment	-0.00577	0.00502		Smoking initiation	0.0051	0.00516		Alcohol consumption	-0.00435	0.00595		Body mass index	0.0323	0.0056		Sleep duration	-0.0368792	0.00652085		Parental age at death	-0.00231562	0.00941101
rs79523955	A	MVPA	0.0141	0.0068		Educational attainment	0.01802	0.00283		Smoking initiation	-0.00561	0.00294		Alcohol consumption	-0.00141	0.00329		Body mass index	-0.0067	0.0033		Sleep duration	-0.00363237	0.00381299		Parental age at death	-0.00313132	0.00552183
rs7968390	A	MVPA	-0.0023	0.0034		Educational attainment	-0.00284	0.00183		Smoking initiation	0.0036	0.0019		Alcohol consumption	-0.00485	0.00209		Body mass index	0.0116	0.0018		Sleep duration	0.00422839	0.00243315		Parental age at death	0.0019597	0.00351284
rs7969559	A	MVPA	0.0034	0.0035		Educational attainment	0.00144	0.00189		Smoking initiation	0.00965	0.00197		Alcohol consumption	0.00324	0.00215		Body mass index	0.0131	0.0019		Sleep duration	-0.00824861	0.00252692		Parental age at death	0.000600535	0.00365248
rs7975187	A	MVPA	0.0021	0.0039		Educational attainment	0.00329	0.00209		Smoking initiation	-0.00253	0.0022		Alcohol consumption	-0.00381	0.00238		Body mass index	-0.0137	0.0021		Sleep duration	0.00450574	0.0027643		Parental age at death	0.00590261	0.00399432
rs7998796	A	MVPA	0.0026	0.0033		Educational attainment	0.00144	0.0018		Smoking initiation	-0.00292	0.00188		Alcohol consumption	-0.000198	0.00206		Body mass index	-0.0102	0.0018		Sleep duration	-0.00599626	0.00240333		Parental age at death	0.000558566	0.00347129
rs8022717	A	MVPA	0	0.0033		Educational attainment	0.00593	0.00178		Smoking initiation	0.00236	0.00186		Alcohol consumption	0.00652	0.00202		Body mass index	-0.0099	0.0018		Sleep duration	0.00940469	0.00235719		Parental age at death	0.00362355	0.0034038
rs8024806	T	MVPA	-0.0064	0.0068		Educational attainment	-0.00627	0.0036		Smoking initiation	0.00387	0.00385		Alcohol consumption	-0.00992	0.0041		Body mass index	0.0254	0.0035		Sleep duration	-0.00118554	0.00478328		Parental age at death	-0.00324498	0.00691521
rs8050478	A	MVPA	0.008	0.0041		Educational attainment	0.00457	0.0017		Smoking initiation	-0.00164	0.00177		Alcohol consumption	-0.0011	0.00193		Body mass index	0.005	0.0019		Sleep duration	-0.0160009	0.00226476		Parental age at death	0.00434938	0.00327185
rs8075273	A	MVPA	0.0034	0.0035		Educational attainment	0.00681	0.00192		Smoking initiation	-0.00269	0.00195		Alcohol consumption	-0.00169	0.00215		Body mass index	-0.0137	0.0018		Sleep duration	0.00210377	0.00253787		Parental age at death	0.00570744	0.00366548
rs8081039	T	MVPA	-0.0107	0.0063		Educational attainment	-0.00448	0.00363		Smoking initiation	-0.00573	0.00381		Alcohol consumption	-0.00732	0.00418		Body mass index	0.023	0.0037		Sleep duration	0.00671256	0.0048887		Parental age at death	-0.00648391	0.00708563
rs8089514	A	MVPA	-0.0059	0.0034		Educational attainment	-0.0038	0.00178		Smoking initiation	0.00171	0.0019		Alcohol consumption	0.000361	0.00205		Body mass index	0.0124	0.0018		Sleep duration	-0.000668681	0.00237428		Parental age at death	-0.00621103	0.00343241
rs8092503	A	MVPA	-0.0082	0.0037		Educational attainment	-0.00565	0.00199		Smoking initiation	0.00348	0.00202		Alcohol consumption	-0.000954	0.00225		Body mass index	-0.0162	0.0019		Sleep duration	0.00562445	0.0026961		Parental age at death	-0.00345455	0.00389333
rs8097672	A	MVPA	0.0002	0.0045		Educational attainment	0.00271	0.00239		Smoking initiation	-0.00438	0.00247		Alcohol consumption	-0.0119	0.00274		Body mass index	-0.0209	0.0024		Sleep duration	-0.00237286	0.00322515		Parental age at death	0.0135128	0.00466941
rs811054	T	MVPA	-0.0011	0.0032		Educational attainment	0.00126	0.00171		Smoking initiation	0.00437	0.0018		Alcohol consumption	0.00597	0.00196		Body mass index	0.0135	0.0016		Sleep duration	0.00190553	0.00228396		Parental age at death	-0.00638316	0.00330007
rs8113006	C	MVPA	-0.0029	0.0041		Educational attainment	0.00128	0.00214		Smoking initiation	0.00274	0.00222		Alcohol consumption	0.00287	0.00245		Body mass index	0.0134	0.0021		Sleep duration	0.00342663	0.00282994		Parental age at death	-0.000322662	0.00408937
rs8123881	A	MVPA	0.0033	0.0046		Educational attainment	0.00093	0.00249		Smoking initiation	-0.00177	0.00248		Alcohol consumption	0.00318	0.00285		Body mass index	-0.0177	0.0024		Sleep duration	0.00243412	0.0033555		Parental age at death	-0.00395638	0.00483384
rs8126575	T	MVPA	-0.0025	0.0048		Educational attainment	-0.00468	0.00253		Smoking initiation	0.00284	0.00269		Alcohol consumption	-0.000443	0.00303		Body mass index	0.0152	0.0025		Sleep duration	-0.00094673	0.00334518		Parental age at death	-0.00385195	0.00482884
rs8134638	T	MVPA	0.0022	0.0042		Educational attainment	0.00251	0.00176		Smoking initiation	0.00706	0.00181		Alcohol consumption	0.00303	0.00198		Body mass index	-0.0133	0.002		Sleep duration	-0.00273042	0.00233907		Parental age at death	0.00236264	0.00338254
rs816367	C	MVPA	0.0034	0.0033		Educational attainment	0.00148	0.00177		Smoking initiation	-0.00302	0.00183		Alcohol consumption	0.00379	0.00194		Body mass index	-0.0107	0.0017		Sleep duration	0.00479236	0.00234922		Parental age at death	0.00345365	0.00338864
rs8176786	T	MVPA	-0.0187	0.0073		Educational attainment	-0.01068	0.00389		Smoking initiation	0.00167	0.00399		Alcohol consumption	-0.00212	0.00442		Body mass index	0.0217	0.0039		Sleep duration	0.000617964	0.00523756		Parental age at death	-0.00557597	0.00755733
rs8181823	A	MVPA	0.0095	0.0037		Educational attainment	0.00609	0.00199		Smoking initiation	-0.00241	0.00203		Alcohol consumption	-0.000138	0.00225		Body mass index	-0.0125	0.002		Sleep duration	0.00476325	0.00265537		Parental age at death	0.00275827	0.00383414
rs818415	T	MVPA	-0.0021	0.0052		Educational attainment	-0.01235	0.00219		Smoking initiation	0.00635	0.00224		Alcohol consumption	0.0039	0.00247		Body mass index	0.0059	0.0024		Sleep duration	-0.000689601	0.00289784		Parental age at death	0.00228298	0.00418212
rs823075	T	MVPA	0.0045	0.0032		Educational attainment	-0.00062	0.00172		Smoking initiation	0.00199	0.00179		Alcohol consumption	0.00718	0.00196		Body mass index	-0.0096	0.0017		Sleep duration	0.00783812	0.0022972		Parental age at death	-0.00463751	0.00331814
rs837080	T	MVPA	-0.0053	0.0032		Educational attainment	-0.01092	0.0017		Smoking initiation	0.00288	0.00177		Alcohol consumption	0.000114	0.00192		Body mass index	0.0046	0.0017		Sleep duration	0.00237307	0.00226825		Parental age at death	-0.00802223	0.00327041
rs838145	A	MVPA	0.0052	0.0033		Educational attainment	-0.00315	0.00173		Smoking initiation	0.000522	0.00182		Alcohol consumption	-0.0161	0.00198		Body mass index	0.0052	0.0017		Sleep duration	0.00126838	0.0022917		Parental age at death	0.00417735	0.00330337
rs845084	A	MVPA	0.0056	0.0036		Educational attainment	0.00163	0.00193		Smoking initiation	-0.00408	0.00201		Alcohol consumption	-0.00128	0.0022		Body mass index	0.0136	0.0019		Sleep duration	-0.00510438	0.00259682		Parental age at death	-0.00392525	0.00376026
rs849135	A	MVPA	0.0044	0.0032		Educational attainment	0.00146	0.0017		Smoking initiation	0.00223	0.00176		Alcohol consumption	0.00369	0.00191		Body mass index	0.0106	0.0016		Sleep duration	-0.000153936	0.00226208		Parental age at death	0.00142576	0.00326838
rs879620	T	MVPA	-0.0038	0.0032		Educational attainment	-0.00081	0.00176		Smoking initiation	0.00375	0.00184		Alcohol consumption	0.00129	0.00205		Body mass index	0.0226	0.0017		Sleep duration	0.00433374	0.00233324		Parental age at death	-0.00454796	0.00336761
rs881301	T	MVPA	0.0029	0.0032		Educational attainment	0.0034	0.00173		Smoking initiation	-0.00669	0.00178		Alcohol consumption	-0.00318	0.00197		Body mass index	-0.0106	0.0017		Sleep duration	0.000503262	0.00229078		Parental age at death	0.000896652	0.00331784
rs889398	T	MVPA	0.0027	0.0032		Educational attainment	0.00182	0.00172		Smoking initiation	-0.0058	0.00173		Alcohol consumption	-0.00213	0.00197		Body mass index	-0.0195	0.0016		Sleep duration	-0.00804055	0.00230873		Parental age at death	0.00489143	0.00333623
rs891387	T	MVPA	-0.0149	0.0031		Educational attainment	-0.01365	0.0017		Smoking initiation	-0.00259	0.00177		Alcohol consumption	-0.00451	0.00192		Body mass index	0.0208	0.0017		Sleep duration	-0.000191716	0.00226621		Parental age at death	-0.00980417	0.00327561
rs893006	A	MVPA	0.0041	0.0034		Educational attainment	-0.00058	0.00188		Smoking initiation	-0.00535	0.00194		Alcohol consumption	-0.00498	0.00214		Body mass index	0.0145	0.0018		Sleep duration	0.00356967	0.00252185		Parental age at death	-0.00159258	0.00364787
rs895330	C	MVPA	-0.0049	0.0042		Educational attainment	-0.00341	0.00222		Smoking initiation	0.00252	0.00222		Alcohol consumption	0.0027	0.00257		Body mass index	0.0196	0.0022		Sleep duration	-0.00541149	0.0028833		Parental age at death	-0.0102503	0.00416606
rs896183	A	MVPA	-0.0076	0.0033		Educational attainment	-0.00461	0.00175		Smoking initiation	0.00399	0.00184		Alcohol consumption	-0.00461	0.00201		Body mass index	0.0101	0.0017		Sleep duration	0.00122824	0.00231721		Parental age at death	-0.00033997	0.00334672
rs925161	C	MVPA	-0.0105	0.0041		Educational attainment	-0.00941	0.0017		Smoking initiation	0.00332	0.00177		Alcohol consumption	-0.000935	0.00193		Body mass index	0.0023	0.0019		Sleep duration	-0.00574183	0.00226829		Parental age at death	-0.00186187	0.00327922
rs9289300	T	MVPA	-0.0042	0.0056		Educational attainment	-0.01512	0.00234		Smoking initiation	0.000521	0.00247		Alcohol consumption	-0.00205	0.0027		Body mass index	0.0017	0.0026		Sleep duration	0.00361221	0.00311291		Parental age at death	-0.00016185	0.00451063
rs929175	A	MVPA	-0.0067	0.0033		Educational attainment	-0.00997	0.00177		Smoking initiation	0.00503	0.00187		Alcohol consumption	0.00459	0.00202		Body mass index	0.0052	0.0018		Sleep duration	0.00120352	0.00236206		Parental age at death	-0.00298795	0.00341608
rs9294260	A	MVPA	-0.0108	0.0032		Educational attainment	-0.00544	0.0017		Smoking initiation	-0.000898	0.00177		Alcohol consumption	-0.00522	0.00195		Body mass index	0.014	0.0016		Sleep duration	-0.000278022	0.00227879		Parental age at death	-0.000418048	0.00329419
rs9295448	T	MVPA	-0.0026	0.0036		Educational attainment	-0.00283	0.00191		Smoking initiation	0.00451	0.00197		Alcohol consumption	0.00264	0.00217		Body mass index	0.0108	0.0019		Sleep duration	0.00171395	0.00254367		Parental age at death	-0.00141608	0.00366863
rs9297524	T	MVPA	0.0009	0.0034		Educational attainment	-0.00598	0.00185		Smoking initiation	0.000594	0.00196		Alcohol consumption	-0.00412	0.00212		Body mass index	0.0113	0.0018		Sleep duration	0.00769242	0.00247058		Parental age at death	-0.00138557	0.00356905
rs9299	T	MVPA	-0.005	0.0033		Educational attainment	-0.0011	0.00179		Smoking initiation	0.000339	0.00183		Alcohol consumption	-0.00198	0.00199		Body mass index	0.0119	0.0018		Sleep duration	0.000386362	0.00238144		Parental age at death	0.00456219	0.00344054
rs930295	A	MVPA	0.0035	0.0043		Educational attainment	-1e-05	0.0023		Smoking initiation	0.00339	0.00236		Alcohol consumption	-0.00195	0.00258		Body mass index	0.0208	0.0023		Sleep duration	-0.00387481	0.00305941		Parental age at death	-0.00104753	0.00442058
rs9320493	A	MVPA	-0.001	0.0044		Educational attainment	0.01394	0.0024		Smoking initiation	-0.0053	0.00252		Alcohol consumption	0.00164	0.00274		Body mass index	0.0022	0.0024		Sleep duration	-0.000217376	0.00317103		Parental age at death	0.00295958	0.0045683
rs9326893	A	MVPA	-0.0029	0.004		Educational attainment	0.00575	0.00217		Smoking initiation	-0.0039	0.00228		Alcohol consumption	0.00408	0.00246		Body mass index	-0.0122	0.0021		Sleep duration	-0.000381941	0.002904		Parental age at death	-0.00372961	0.0042017
rs9327000	A	MVPA	0.0017	0.0034		Educational attainment	-0.001	0.00183		Smoking initiation	-0.000175	0.00191		Alcohol consumption	-0.0025	0.0021		Body mass index	0.0112	0.0018		Sleep duration	0.00296613	0.00244027		Parental age at death	0.0103951	0.00353636
rs9342482	T	MVPA	0	0.0047		Educational attainment	0.01264	0.00197		Smoking initiation	-0.00425	0.00202		Alcohol consumption	0.00218	0.00224		Body mass index	-0.0062	0.0022		Sleep duration	0.0040325	0.00261978		Parental age at death	-0.0020872	0.00378506
rs934515	A	MVPA	-0.0028	0.0049		Educational attainment	-0.00135	0.00265		Smoking initiation	0.00535	0.00273		Alcohol consumption	0.00621	0.00302		Body mass index	0.0181	0.0026		Sleep duration	-0.00353746	0.00357174		Parental age at death	0.00193006	0.00516173
rs9345234	A	MVPA	-0.0061	0.0041		Educational attainment	-0.00369	0.00172		Smoking initiation	-0.00348	0.00178		Alcohol consumption	-0.00318	0.00196		Body mass index	-0.0046	0.0019		Sleep duration	-0.0130117	0.00229893		Parental age at death	0.0041663	0.00331641
rs9349956	A	MVPA	-0.0011	0.0043		Educational attainment	-0.01881	0.00225		Smoking initiation	0.00371	0.00232		Alcohol consumption	-1.97e-06	0.00253		Body mass index	-0.0015	0.0023		Sleep duration	-0.00696043	0.00292911		Parental age at death	-0.00520742	0.00422791
rs9362662	A	MVPA	-0.0023	0.0032		Educational attainment	0.00213	0.0017		Smoking initiation	0.00152	0.00177		Alcohol consumption	0.00141	0.00194		Body mass index	0.0103	0.0017		Sleep duration	-0.00445296	0.00227342		Parental age at death	-0.00420793	0.00328377
rs9364687	T	MVPA	0.005	0.0032		Educational attainment	0.00239	0.00172		Smoking initiation	0.00196	0.00178		Alcohol consumption	0.00518	0.00197		Body mass index	-0.0097	0.0016		Sleep duration	-0.000644832	0.00230174		Parental age at death	-0.00326641	0.00332806
rs9370410	A	MVPA	0.0025	0.0035		Educational attainment	-0.00029	0.00188		Smoking initiation	0.00311	0.00195		Alcohol consumption	-0.00241	0.00214		Body mass index	0.0105	0.0019		Sleep duration	0.00197273	0.00249943		Parental age at death	-0.00062549	0.00361868
rs9371881	A	MVPA	-0.0008	0.0033		Educational attainment	0.01036	0.00178		Smoking initiation	-0.00162	0.00185		Alcohol consumption	0.00279	0.00204		Body mass index	0.0025	0.0018		Sleep duration	-0.000951787	0.00236341		Parental age at death	-0.00280281	0.0034134
rs9372625	A	MVPA	0.0128	0.0033		Educational attainment	0.02383	0.00176		Smoking initiation	-0.000141	0.00182		Alcohol consumption	0.00845	0.002		Body mass index	-0.0146	0.0017		Sleep duration	0.00477586	0.00233791		Parental age at death	0.0118066	0.00337978
rs9378999	T	MVPA	-0.0028	0.0043		Educational attainment	0.00203	0.00179		Smoking initiation	-0.00198	0.00188		Alcohol consumption	-0.00289	0.00205		Body mass index	-0.0116	0.002		Sleep duration	-0.00277692	0.00239922		Parental age at death	-0.00142834	0.00346591
rs9381202	T	MVPA	0.0044	0.0034		Educational attainment	0.00286	0.00183		Smoking initiation	0.00467	0.00189		Alcohol consumption	4.99e-05	0.00209		Body mass index	-0.0118	0.0018		Sleep duration	-0.000892618	0.00244206		Parental age at death	0.00146372	0.00352895
rs9384679	T	MVPA	0.0093	0.0032		Educational attainment	-0.00959	0.00176		Smoking initiation	-0.00485	0.00183		Alcohol consumption	-0.000939	0.00201		Body mass index	-0.0153	0.0017		Sleep duration	-0.00292818	0.00234125		Parental age at death	-0.00293472	0.00338445
rs9386319	A	MVPA	0.0002	0.0032		Educational attainment	-0.00991	0.00174		Smoking initiation	0.000732	0.0018		Alcohol consumption	-0.00267	0.00197		Body mass index	0.0006	0.0017		Sleep duration	0.00186494	0.0023237		Parental age at death	-0.000957944	0.00335692
rs9386787	A	MVPA	0.0024	0.0041		Educational attainment	-0.00958	0.0017		Smoking initiation	-0.00227	0.00176		Alcohol consumption	-0.00714	0.00193		Body mass index	0.0072	0.0019		Sleep duration	0.00434609	0.00226667		Parental age at death	-0.00170922	0.00327281
rs9394312	C	MVPA	-0.0074	0.0032		Educational attainment	-0.00498	0.0017		Smoking initiation	0.00105	0.00176		Alcohol consumption	0.00223	0.00194		Body mass index	0.0115	0.0017		Sleep duration	-0.00144514	0.00226428		Parental age at death	0.00444134	0.00327069
rs9408879	T	MVPA	0.0037	0.0032		Educational attainment	0.00264	0.00174		Smoking initiation	-0.000716	0.0018		Alcohol consumption	0.000659	0.00197		Body mass index	-0.01	0.0018		Sleep duration	-0.00161797	0.00232098		Parental age at death	0.00529218	0.00335422
rs942066	A	MVPA	0.0081	0.0041		Educational attainment	0.00713	0.00177		Smoking initiation	-0.00466	0.00185		Alcohol consumption	0.00106	0.00203		Body mass index	-0.0202	0.002		Sleep duration	0.00314192	0.00235717		Parental age at death	0.00284006	0.0034099
rs9423279	C	MVPA	-0.0013	0.0044		Educational attainment	-0.0014	0.00188		Smoking initiation	0.00845	0.00197		Alcohol consumption	0.00454	0.0022		Body mass index	-0.0029	0.002		Sleep duration	0.00399481	0.00242827		Parental age at death	-0.000471578	0.00351361
rs9436866	A	MVPA	-0.0041	0.005		Educational attainment	-0.01882	0.00289		Smoking initiation	-0.000127	0.00294		Alcohol consumption	0.000217	0.00325		Body mass index	0.0099	0.0029		Sleep duration	-0.00238056	0.00386306		Parental age at death	-0.00397686	0.00558128
rs944340	T	MVPA	0.0014	0.0032		Educational attainment	-0.00071	0.00172		Smoking initiation	0.00329	0.00178		Alcohol consumption	-0.00205	0.00195		Body mass index	0.0112	0.0017		Sleep duration	-0.000869583	0.00229046		Parental age at death	-0.000858648	0.00330527
rs9450537	A	MVPA	-0.0035	0.0034		Educational attainment	-0.00418	0.00176		Smoking initiation	3.22e-05	0.00184		Alcohol consumption	0.000424	0.002		Body mass index	0.0102	0.0018		Sleep duration	0.00490033	0.00233626		Parental age at death	-0.00342949	0.00337704
rs945211	C	MVPA	-0.0018	0.0033		Educational attainment	-0.00359	0.00176		Smoking initiation	0.00597	0.00185		Alcohol consumption	0.00531	0.00208		Body mass index	0.0127	0.0018		Sleep duration	0.00654623	0.0023276		Parental age at death	-0.00573929	0.00336496
rs9463175	T	MVPA	-0.006	0.0033		Educational attainment	0.00221	0.00179		Smoking initiation	-0.00288	0.00187		Alcohol consumption	-0.0018	0.00205		Body mass index	-0.0115	0.0017		Sleep duration	-0.0047239	0.00241284		Parental age at death	0.00521619	0.00348615
rs947088	T	MVPA	0.0047	0.0035		Educational attainment	0.00045	0.00189		Smoking initiation	0.00097	0.00198		Alcohol consumption	-0.00325	0.00215		Body mass index	0.0126	0.0019		Sleep duration	-0.00109826	0.0025215		Parental age at death	0.00217571	0.00364474
rs947612	A	MVPA	0.0049	0.0036		Educational attainment	0.00093	0.00198		Smoking initiation	-0.00353	0.00203		Alcohol consumption	0.00106	0.00227		Body mass index	-0.0104	0.0019		Sleep duration	0.002399	0.0026204		Parental age at death	-0.00744753	0.00378764
rs9503598	A	MVPA	0.0007	0.0035		Educational attainment	0.01079	0.00171		Smoking initiation	-0.00223	0.0018		Alcohol consumption	-0.00283	0.00197		Body mass index	-0.0059	0.0019		Sleep duration	-0.00451297	0.00229895		Parental age at death	0.00686737	0.00331318
rs9514131	T	MVPA	-0.0027	0.0048		Educational attainment	-0.00167	0.00261		Smoking initiation	-0.00153	0.00274		Alcohol consumption	-0.000589	0.00294		Body mass index	-0.0155	0.0026		Sleep duration	-0.00616753	0.00345718		Parental age at death	0.00517747	0.00498933
rs9522183	T	MVPA	-0.0012	0.0041		Educational attainment	0.0031	0.00173		Smoking initiation	-0.0037	0.00182		Alcohol consumption	0.00396	0.00199		Body mass index	-0.0135	0.0019		Sleep duration	0.000841671	0.00229569		Parental age at death	0.0120907	0.00331693
rs9527455	A	MVPA	-0.0006	0.0037		Educational attainment	-0.0007	0.002		Smoking initiation	0.00286	0.00213		Alcohol consumption	-0.00182	0.0023		Body mass index	-0.0121	0.002		Sleep duration	-0.00197329	0.00265626		Parental age at death	-0.00236826	0.00383902
rs9529119	C	MVPA	0.0117	0.0037		Educational attainment	0.01295	0.00204		Smoking initiation	-0.00271	0.00215		Alcohol consumption	0.000646	0.00233		Body mass index	-0.0033	0.002		Sleep duration	0.00288694	0.00272747		Parental age at death	0.00376431	0.00393871
rs9531786	C	MVPA	-0.0054	0.0033		Educational attainment	-1e-05	0.00178		Smoking initiation	-0.00136	0.00186		Alcohol consumption	-0.000166	0.00201		Body mass index	-0.0111	0.0018		Sleep duration	0.00506365	0.00236522		Parental age at death	-0.00451876	0.00341933
rs954018	A	MVPA	-0.0065	0.0034		Educational attainment	-0.00321	0.00185		Smoking initiation	-0.000598	0.00189		Alcohol consumption	-0.000859	0.00207		Body mass index	-0.0127	0.0018		Sleep duration	0.00539887	0.0024702		Parental age at death	-0.00703837	0.00357299
rs9540493	A	MVPA	0.0026	0.0032		Educational attainment	0.00013	0.00171		Smoking initiation	-0.00104	0.00179		Alcohol consumption	-0.0016	0.00198		Body mass index	0.0129	0.0017		Sleep duration	0.00130305	0.00228454		Parental age at death	-0.00356669	0.00329706
rs9544930	A	MVPA	0.002	0.0045		Educational attainment	-0.00123	0.00239		Smoking initiation	-0.00161	0.00252		Alcohol consumption	-0.00453	0.00275		Body mass index	-0.0136	0.0024		Sleep duration	0.0016004	0.00320067		Parental age at death	0.00740321	0.00462986
rs9556958	T	MVPA	-0.0198	0.0041		Educational attainment	-0.0108	0.0017		Smoking initiation	0.00183	0.00178		Alcohol consumption	-0.00344	0.00198		Body mass index	0.01	0.0017		Sleep duration	-0.00437956	0.00227942		Parental age at death	-0.00410534	0.00328958
rs9571687	A	MVPA	-0.0022	0.0034		Educational attainment	-0.00161	0.00182		Smoking initiation	0.00249	0.0019		Alcohol consumption	0.00154	0.00206		Body mass index	-0.0122	0.0018		Sleep duration	-0.00627268	0.00241245		Parental age at death	-0.00567123	0.0034887
rs9579775	A	MVPA	0.0219	0.0062		Educational attainment	-0.00152	0.0028		Smoking initiation	-0.00148	0.00283		Alcohol consumption	0.00303	0.0032		Body mass index	-0.02	0.0029		Sleep duration	0.00806649	0.00343431		Parental age at death	0.0060194	0.00497344
rs9595908	T	MVPA	-0.0053	0.0033		Educational attainment	-0.00655	0.00176		Smoking initiation	0.00517	0.00182		Alcohol consumption	0.000468	0.00201		Body mass index	0.0154	0.0017		Sleep duration	0.00509663	0.00234692		Parental age at death	-0.00432415	0.00338702
rs9603697	T	MVPA	-0.004	0.0034		Educational attainment	0.00094	0.00181		Smoking initiation	0.00353	0.00187		Alcohol consumption	0.00154	0.00206		Body mass index	0.0134	0.0018		Sleep duration	-0.00397049	0.0024142		Parental age at death	0.00284058	0.00348095
rs9615723	T	MVPA	0.0083	0.0042		Educational attainment	0.00573	0.00174		Smoking initiation	-0.0031	0.00187		Alcohol consumption	0.00219	0.00193		Body mass index	-0.0118	0.0019		Sleep duration	0.00258628	0.00231375		Parental age at death	0.00703589	0.00334217
rs9616906	A	MVPA	0.0021	0.0032		Educational attainment	0.01497	0.00172		Smoking initiation	0.00179	0.00177		Alcohol consumption	-0.00158	0.00198		Body mass index	0.0022	0.0017		Sleep duration	-0.00838519	0.00228078		Parental age at death	-0.00176781	0.00329457
rs961917	C	MVPA	0.0046	0.0036		Educational attainment	0.00174	0.00192		Smoking initiation	-0.001	0.00204		Alcohol consumption	0.00413	0.00219		Body mass index	0.0107	0.0019		Sleep duration	-0.00109803	0.00256654		Parental age at death	-0.00495698	0.00370803
rs9688431	T	MVPA	-0.0132	0.0069		Educational attainment	-3e-05	0.00364		Smoking initiation	-0.00613	0.00374		Alcohol consumption	0.000175	0.00415		Body mass index	0.0212	0.0034		Sleep duration	-0.00436126	0.00486795		Parental age at death	-0.00486797	0.00703284
rs9704097	A	MVPA	-0.0111	0.0041		Educational attainment	-0.0103	0.00171		Smoking initiation	0.00018	0.00176		Alcohol consumption	0.000664	0.00194		Body mass index	0.0038	0.0019		Sleep duration	-0.00124756	0.00226221		Parental age at death	-0.00854214	0.00327201
rs972283	A	MVPA	0.005	0.0032		Educational attainment	-0.0004	0.0017		Smoking initiation	0.00202	0.00177		Alcohol consumption	0.00333	0.00192		Body mass index	0.0089	0.0016		Sleep duration	0.000718828	0.00226201		Parental age at death	0.0043648	0.00327257
rs972540	A	MVPA	-0.0017	0.0036		Educational attainment	-0.00339	0.0019		Smoking initiation	-0.00146	0.00198		Alcohol consumption	0.000647	0.00217		Body mass index	-0.0131	0.0018		Sleep duration	0.000664655	0.00252501		Parental age at death	0.0110049	0.00365122
rs9771228	T	MVPA	0.0027	0.0033		Educational attainment	0.01182	0.00178		Smoking initiation	-0.00498	0.00185		Alcohol consumption	0.000923	0.00202		Body mass index	-0.0126	0.0018		Sleep duration	-0.00645151	0.00236352		Parental age at death	0.00453245	0.00341594
rs9805893	A	MVPA	0.0134	0.0056		Educational attainment	0.00497	0.00232		Smoking initiation	-0.000657	0.00244		Alcohol consumption	-0.002	0.00265		Body mass index	-0.0155	0.0025		Sleep duration	0.00512504	0.00310826		Parental age at death	0.00610059	0.00449247
rs9820604	T	MVPA	0.0083	0.0042		Educational attainment	0.01346	0.00225		Smoking initiation	-0.00241	0.00246		Alcohol consumption	-0.00527	0.00262		Body mass index	0.0014	0.0023		Sleep duration	0.00518587	0.00300029		Parental age at death	-0.00503624	0.00433188
rs9826775	A	MVPA	-0.0136	0.0044		Educational attainment	-0.00111	0.00237		Smoking initiation	0.00194	0.00251		Alcohol consumption	0.0032	0.00265		Body mass index	0.0155	0.0024		Sleep duration	-0.00357451	0.00315875		Parental age at death	-0.00270086	0.00455373
rs9882532	T	MVPA	0.0076	0.0033		Educational attainment	0.01208	0.00177		Smoking initiation	-0.00745	0.00183		Alcohol consumption	-0.00452	0.00194		Body mass index	-0.0033	0.0018		Sleep duration	0.00420944	0.00236786		Parental age at death	-0.00016251	0.0034266
rs9888533	T	MVPA	-0.0029	0.0042		Educational attainment	-0.00027	0.00175		Smoking initiation	0.00111	0.00186		Alcohol consumption	-0.00216	0.00205		Body mass index	0.0125	0.0019		Sleep duration	0.00267859	0.00230825		Parental age at death	0.00689981	0.00332923
rs9895274	T	MVPA	-0.0064	0.0041		Educational attainment	0.00273	0.00172		Smoking initiation	-0.00496	0.00177		Alcohol consumption	0.00271	0.00194		Body mass index	-0.0025	0.0019		Sleep duration	-0.0133426	0.0022678		Parental age at death	-0.00485416	0.00327687
rs9903845	A	MVPA	-0.02	0.0034		Educational attainment	-0.00363	0.00182		Smoking initiation	0.00781	0.0019		Alcohol consumption	0.000326	0.00201		Body mass index	0.003	0.0018		Sleep duration	-0.00504746	0.00241351		Parental age at death	0.000771301	0.00348921
rs9936270	T	MVPA	-0.0079	0.0047		Educational attainment	-0.0136	0.00198		Smoking initiation	-0.000107	0.00208		Alcohol consumption	0.000219	0.00225		Body mass index	0.0049	0.0022		Sleep duration	4.40618e-05	0.00264027		Parental age at death	-0.00311519	0.00382689
rs9937053	A	MVPA	0.0026	0.0032		Educational attainment	0.0028	0.00172		Smoking initiation	0.00226	0.00177		Alcohol consumption	-0.00958	0.00195		Body mass index	0.0721	0.0016		Sleep duration	-0.0169348	0.00229041		Parental age at death	-0.005144	0.00331422
rs9938678	A	MVPA	-0.0061	0.0048		Educational attainment	-0.01355	0.00205		Smoking initiation	0.00196	0.0021		Alcohol consumption	-0.000107	0.00235		Body mass index	0.0021	0.0022		Sleep duration	-0.00724304	0.00268449		Parental age at death	-0.00377567	0.00388302
rs9964724	T	MVPA	0.0122	0.0034		Educational attainment	0.01978	0.00183		Smoking initiation	-0.00236	0.0019		Alcohol consumption	-0.00193	0.00208		Body mass index	0	0.0018		Sleep duration	-0.00109852	0.00243483		Parental age at death	0.00420321	0.0035164
rs9964756	T	MVPA	0.0007	0.005		Educational attainment	0.00656	0.00273		Smoking initiation	-0.000709	0.00282		Alcohol consumption	-0.00185	0.00311		Body mass index	-0.0158	0.0027		Sleep duration	-0.00267861	0.00363416		Parental age at death	-0.00284828	0.00525779
rs9965170	A	MVPA	0.0012	0.0032		Educational attainment	0.00913	0.00172		Smoking initiation	-0.000178	0.00178		Alcohol consumption	0.00158	0.00196		Body mass index	-0.0105	0.0017		Sleep duration	-0.00686937	0.00229148		Parental age at death	0.00721122	0.00331265
rs997123	T	MVPA	0.0008	0.0041		Educational attainment	-0.00966	0.0017		Smoking initiation	-0.000316	0.00176		Alcohol consumption	-7.16e-05	0.00193		Body mass index	0.0095	0.0019		Sleep duration	-0.00406051	0.00226594		Parental age at death	-0.0129243	0.00327446
rs10002111	A	LST	0.0166	0.0042		Educational attainment	-0.01203	0.00205		Smoking initiation	0.0111	0.00215		Alcohol consumption	0.000134	0.00234		Body mass index	0.0125	0.0021		Sleep duration	0.000422944	0.00274881		Parental age at death	-0.00945235	0.00396899
rs10005883	T	LST	0.0125	0.0037		Educational attainment	0.00477	0.00184		Smoking initiation	0.000655	0.00191		Alcohol consumption	-0.000562	0.00211		Body mass index	0.0113	0.0018		Sleep duration	-0.00427589	0.00243947		Parental age at death	-0.00221771	0.00352861
rs10009336	T	LST	-0.0062	0.0047		Educational attainment	0.00201	0.00232		Smoking initiation	-4.49e-05	0.00236		Alcohol consumption	0.00747	0.00264		Body mass index	-0.0127	0.0022		Sleep duration	-0.0102846	0.00308539		Parental age at death	0.00125951	0.00446197
rs1000940	A	LST	-0.0047	0.0038		Educational attainment	-0.00283	0.00184		Smoking initiation	-0.00532	0.0019		Alcohol consumption	-0.00195	0.00208		Body mass index	-0.0152	0.0018		Sleep duration	-0.00484536	0.00247062		Parental age at death	-0.00126708	0.00357255
rs10033843	A	LST	0.0225	0.0044		Educational attainment	-0.00819	0.0021		Smoking initiation	0.000358	0.00218		Alcohol consumption	0.00188	0.00238		Body mass index	0.014	0.0021		Sleep duration	-0.00371577	0.00283935		Parental age at death	-0.0064288	0.00410631
rs10041724	T	LST	0.0249	0.0044		Educational attainment	-0.01315	0.00218		Smoking initiation	0.00214	0.00228		Alcohol consumption	-0.000384	0.00248		Body mass index	0.0064	0.0021		Sleep duration	0.000210859	0.00287041		Parental age at death	-0.0088087	0.00415382
rs1007731	A	LST	0.0165	0.0056		Educational attainment	-0.0151	0.00269		Smoking initiation	0.00423	0.003		Alcohol consumption	-0.00145	0.0031		Body mass index	-0.0037	0.0028		Sleep duration	0.00575555	0.00354034		Parental age at death	7.2091e-05	0.0051223
rs1008078	T	LST	0.0162	0.0039		Educational attainment	-0.01738	0.00173		Smoking initiation	0.00921	0.00179		Alcohol consumption	0.00411	0.00199		Body mass index	0.0106	0.0019		Sleep duration	-0.00920406	0.0023189		Parental age at death	-0.00961167	0.00335401
rs1009188	T	LST	0.0058	0.0039		Educational attainment	-0.00139	0.00191		Smoking initiation	0.000499	0.00197		Alcohol consumption	0.00477	0.00217		Body mass index	0.0124	0.0019		Sleep duration	0.000436845	0.00254291		Parental age at death	-0.00218669	0.00367422
rs10092723	A	LST	-0.0048	0.004		Educational attainment	0.00404	0.00195		Smoking initiation	0.0021	0.00202		Alcohol consumption	-0.000544	0.0022		Body mass index	-0.0133	0.002		Sleep duration	0.0021196	0.00261066		Parental age at death	0.00587845	0.00377566
rs10118866	T	LST	0.009	0.0042		Educational attainment	0.00334	0.00204		Smoking initiation	0.00196	0.0021		Alcohol consumption	0.00264	0.00229		Body mass index	0.0113	0.002		Sleep duration	-0.00290304	0.00272892		Parental age at death	-0.0011918	0.00393278
rs10118878	A	LST	0.0005	0.0035		Educational attainment	0.00013	0.0017		Smoking initiation	-0.000915	0.00176		Alcohol consumption	0.000928	0.00194		Body mass index	0.0099	0.0017		Sleep duration	0.00592567	0.00226846		Parental age at death	-0.00436348	0.00327456
rs10120798	A	LST	0.0139	0.0039		Educational attainment	-0.01028	0.00173		Smoking initiation	0.000649	0.0018		Alcohol consumption	0.000811	0.00196		Body mass index	0.0115	0.0019		Sleep duration	0.00148195	0.00230857		Parental age at death	-0.000241613	0.00334187
rs10132280	A	LST	0.0003	0.0038		Educational attainment	0.00166	0.00185		Smoking initiation	0.00146	0.00195		Alcohol consumption	-0.000253	0.00212		Body mass index	-0.0214	0.0018		Sleep duration	0.00367741	0.00248415		Parental age at death	0.00552626	0.00358178
rs10145520	T	LST	0.0113	0.0048		Educational attainment	-0.01191	0.00213		Smoking initiation	0.00715	0.00218		Alcohol consumption	0.00828	0.00243		Body mass index	0.0073	0.0024		Sleep duration	-0.00183966	0.00284445		Parental age at death	-0.00275217	0.00409953
rs10169594	T	LST	-0.0173	0.0036		Educational attainment	0.00858	0.00176		Smoking initiation	-0.0017	0.00185		Alcohol consumption	0.000507	0.00204		Body mass index	-0.012	0.0018		Sleep duration	-0.00652208	0.00235696		Parental age at death	0.0081328	0.00340804
rs10173260	T	LST	-0.0095	0.0039		Educational attainment	0.00056	0.00174		Smoking initiation	0.00135	0.0018		Alcohol consumption	0.00236	0.00197		Body mass index	-0.0008	0.0019		Sleep duration	-0.0128368	0.00231322		Parental age at death	0.00082763	0.00334786
rs10182181	A	LST	-0.0039	0.0035		Educational attainment	-0.00111	0.0017		Smoking initiation	-0.00621	0.00177		Alcohol consumption	-0.00403	0.00193		Body mass index	-0.0327	0.0016		Sleep duration	-0.00978388	0.00226372		Parental age at death	0.00267627	0.0032704
rs10189857	A	LST	-0.0274	0.0035		Educational attainment	0.01725	0.00171		Smoking initiation	-0.00154	0.00177		Alcohol consumption	0.00619	0.00194		Body mass index	-0.0071	0.0017		Sleep duration	-0.00468705	0.00228575		Parental age at death	0.00923978	0.00330352
rs10191436	T	LST	0.016	0.0035		Educational attainment	-0.00989	0.00172		Smoking initiation	0.0025	0.00178		Alcohol consumption	0.00302	0.00198		Body mass index	0.0041	0.0017		Sleep duration	-0.00784448	0.00228938		Parental age at death	-0.00543421	0.00331233
rs10197031	T	LST	-0.0091	0.0038		Educational attainment	-0.00111	0.00188		Smoking initiation	-0.00148	0.00193		Alcohol consumption	0.00114	0.00214		Body mass index	-0.0161	0.0019		Sleep duration	-0.00156564	0.00250429		Parental age at death	0.00847654	0.00362052
rs10215082	A	LST	0.0127	0.0038		Educational attainment	-0.01303	0.00172		Smoking initiation	0.00512	0.00176		Alcohol consumption	-0.00248	0.00195		Body mass index	-0.0045	0.0019		Sleep duration	0.00202401	0.00227029		Parental age at death	-0.00310788	0.0032784
rs10236427	T	LST	0.0065	0.0044		Educational attainment	-0.00353	0.00211		Smoking initiation	0.00264	0.0023		Alcohol consumption	-0.00365	0.00246		Body mass index	0.0123	0.0021		Sleep duration	0.000389156	0.0028549		Parental age at death	0.00130498	0.00412467
rs10263780	A	LST	-0.0067	0.0054		Educational attainment	0.00053	0.00248		Smoking initiation	-0.00226	0.00256		Alcohol consumption	0.000308	0.00281		Body mass index	-0.0159	0.0026		Sleep duration	0.00473478	0.00330673		Parental age at death	0.00806522	0.00478849
rs10266047	C	LST	-0.0038	0.0035		Educational attainment	-0.01132	0.00171		Smoking initiation	0.00817	0.00178		Alcohol consumption	0.0013	0.00194		Body mass index	-0.0053	0.0017		Sleep duration	-0.00176092	0.00227671		Parental age at death	-0.000762355	0.00329157
rs1030015	T	LST	0.0108	0.0035		Educational attainment	-0.00328	0.0017		Smoking initiation	0.00718	0.00176		Alcohol consumption	-0.00162	0.00192		Body mass index	0.0109	0.0017		Sleep duration	-0.00326667	0.00226491		Parental age at death	-0.0102848	0.00327733
rs1032179	A	LST	0.001	0.0042		Educational attainment	-0.00032	0.00202		Smoking initiation	-0.000658	0.00211		Alcohol consumption	0.00609	0.0023		Body mass index	-0.0138	0.002		Sleep duration	0.00328017	0.00271173		Parental age at death	-0.00170147	0.00391522
rs1035010	T	LST	0.0027	0.004		Educational attainment	-0.00579	0.00194		Smoking initiation	-0.0106	0.00203		Alcohol consumption	-0.0114	0.0022		Body mass index	0.0139	0.002		Sleep duration	0.012523	0.0025886		Parental age at death	-0.00146855	0.00374526
rs1038088	T	LST	0.0027	0.0035		Educational attainment	-0.00244	0.0017		Smoking initiation	0.00249	0.00176		Alcohol consumption	-0.00662	0.00193		Body mass index	-0.0115	0.0016		Sleep duration	0.00234005	0.00226415		Parental age at death	0.00253685	0.00326765
rs10400776	A	LST	-0.0259	0.0044		Educational attainment	0.00365	0.00194		Smoking initiation	0.00201	0.00205		Alcohol consumption	-0.00309	0.00221		Body mass index	0.0013	0.0022		Sleep duration	-0.00154202	0.00258502		Parental age at death	-0.00680831	0.00374135
rs10420551	A	LST	0.007	0.0038		Educational attainment	-0.00128	0.00185		Smoking initiation	0.000267	0.00191		Alcohol consumption	0.000541	0.00208		Body mass index	0.0112	0.0019		Sleep duration	0.00412146	0.00246877		Parental age at death	0.0066121	0.0035714
rs10421649	A	LST	0.0068	0.0039		Educational attainment	-0.01099	0.00175		Smoking initiation	-0.0019	0.0018		Alcohol consumption	0.0019	0.00197		Body mass index	-0.0017	0.0019		Sleep duration	0.0132975	0.00229462		Parental age at death	-0.00412076	0.00332194
rs1043209	A	LST	-0.0122	0.0035		Educational attainment	0.01364	0.00174		Smoking initiation	0.000854	0.0018		Alcohol consumption	0.00305	0.00197		Body mass index	-0.0009	0.0017		Sleep duration	0.000675351	0.00231605		Parental age at death	0.00371393	0.00335125
rs1045411	T	LST	-0.0082	0.0039		Educational attainment	0.00324	0.00191		Smoking initiation	-0.00746	0.00198		Alcohol consumption	-0.00464	0.00217		Body mass index	-0.0139	0.0019		Sleep duration	-0.00186456	0.00255574		Parental age at death	0.00608295	0.00369571
rs10456918	A	LST	0.0073	0.005		Educational attainment	-0.01485	0.00224		Smoking initiation	0.00174	0.00228		Alcohol consumption	-0.00395	0.00253		Body mass index	0.0031	0.0025		Sleep duration	0.00224558	0.00293676		Parental age at death	-0.00430385	0.00424379
rs10460960	A	LST	0.0098	0.0055		Educational attainment	0.00365	0.00266		Smoking initiation	0.00139	0.00269		Alcohol consumption	-0.00405	0.00303		Body mass index	0.0216	0.0025		Sleep duration	-0.00558718	0.00356338		Parental age at death	0.00498622	0.00514973
rs10469911	T	LST	0.0204	0.0037		Educational attainment	-0.00441	0.00183		Smoking initiation	0.00625	0.00194		Alcohol consumption	-0.000632	0.0021		Body mass index	0.0077	0.0018		Sleep duration	-0.00218984	0.00242849		Parental age at death	-0.00203546	0.00351525
rs1048637	T	LST	-0.0034	0.0035		Educational attainment	0.00294	0.00175		Smoking initiation	-0.00323	0.00177		Alcohol consumption	-0.0028	0.00203		Body mass index	-0.0094	0.0017		Sleep duration	0.00341937	0.00227162		Parental age at death	-0.00364457	0.00328331
rs10496731	T	LST	0.0094	0.0037		Educational attainment	-0.00309	0.00178		Smoking initiation	-0.0031	0.00191		Alcohol consumption	0.00103	0.00203		Body mass index	0.0099	0.0017		Sleep duration	0.0093286	0.00236365		Parental age at death	-0.00209781	0.00340565
rs10497870	A	LST	0.0033	0.0036		Educational attainment	-6e-05	0.00173		Smoking initiation	-0.003	0.00179		Alcohol consumption	-0.00193	0.00196		Body mass index	0.0121	0.0016		Sleep duration	-0.00477328	0.00231856		Parental age at death	-0.00356069	0.00335453
rs10498767	C	LST	-0.0099	0.0035		Educational attainment	-0.00275	0.00171		Smoking initiation	8.94e-05	0.00178		Alcohol consumption	-0.00182	0.00193		Body mass index	-0.0138	0.0017		Sleep duration	-0.00225919	0.00228261		Parental age at death	-0.000849488	0.00330517
rs10498846	T	LST	0.0111	0.0035		Educational attainment	-0.00105	0.0017		Smoking initiation	0.00906	0.00178		Alcohol consumption	0.00547	0.00193		Body mass index	-0.0006	0.0017		Sleep duration	-0.00257235	0.00227129		Parental age at death	0.000457645	0.00328273
rs10506971	A	LST	-0.0133	0.0035		Educational attainment	0.00745	0.00171		Smoking initiation	-0.00453	0.00178		Alcohol consumption	-0.00204	0.00185		Body mass index	-0.0142	0.0017		Sleep duration	0.00472739	0.00227233		Parental age at death	0.00235018	0.00329024
rs10510419	T	LST	-0.0108	0.0049		Educational attainment	0.00673	0.0024		Smoking initiation	0.00487	0.00251		Alcohol consumption	0.00593	0.00271		Body mass index	-0.0168	0.0023		Sleep duration	-0.00299822	0.00319232		Parental age at death	0.00309913	0.00461247
rs1051474	T	LST	0.0094	0.0043		Educational attainment	-0.01301	0.00188		Smoking initiation	0.00411	0.00196		Alcohol consumption	0.00335	0.00214		Body mass index	0.0064	0.0021		Sleep duration	-0.00191771	0.00250508		Parental age at death	-0.00261402	0.00362203
rs1054442	A	LST	0.0095	0.0036		Educational attainment	-0.01426	0.00177		Smoking initiation	0.00279	0.00184		Alcohol consumption	-0.000129	0.00203		Body mass index	-0.0108	0.0018		Sleep duration	-0.00151207	0.00233839		Parental age at death	0.00037599	0.00337489
rs1061801	A	LST	0.0228	0.0049		Educational attainment	-0.01354	0.0022		Smoking initiation	0.00722	0.00296		Alcohol consumption	0.00294	0.0026		Body mass index	0.0185	0.0024		Sleep duration	0.00168316	0.00288184		Parental age at death	-0.00869218	0.0041615
rs10668	T	LST	-0.0046	0.0035		Educational attainment	0.00303	0.00176		Smoking initiation	-0.00364	0.00189		Alcohol consumption	-0.00402	0.00201		Body mass index	-0.0117	0.0017		Sleep duration	-0.00696064	0.00228259		Parental age at death	-0.00246713	0.00329731
rs10732706	T	LST	0.0211	0.0037		Educational attainment	-0.00721	0.00178		Smoking initiation	-0.00434	0.00184		Alcohol consumption	-0.00574	0.00209		Body mass index	-0.0008	0.0018		Sleep duration	-0.00298669	0.002341		Parental age at death	0.00362135	0.00337693
rs10733051	A	LST	0.003	0.0035		Educational attainment	-0.00369	0.00171		Smoking initiation	0.00221	0.00177		Alcohol consumption	0.00113	0.00194		Body mass index	0.0093	0.0016		Sleep duration	0.00162998	0.00226566		Parental age at death	-0.00410241	0.00327427
rs10733682	A	LST	-0.0027	0.0035		Educational attainment	-0.00088	0.0017		Smoking initiation	0.0011	0.0018		Alcohol consumption	0.00216	0.00204		Body mass index	0.0148	0.0016		Sleep duration	-0.00183555	0.00230098		Parental age at death	-0.00364714	0.00332257
rs10742752	T	LST	0.0043	0.0036		Educational attainment	-0.00261	0.00174		Smoking initiation	0.000335	0.00181		Alcohol consumption	-0.00331	0.00197		Body mass index	-0.0123	0.0017		Sleep duration	0.00303831	0.00232161		Parental age at death	-0.00475057	0.00335678
rs10745307	A	LST	0.0121	0.0038		Educational attainment	-0.00994	0.00171		Smoking initiation	0.00478	0.00179		Alcohol consumption	0.0029	0.00193		Body mass index	0.0056	0.0019		Sleep duration	-0.00322633	0.00227713		Parental age at death	-0.00506978	0.00328762
rs10747472	C	LST	-0.0075	0.0037		Educational attainment	0.0069	0.00181		Smoking initiation	0.00408	0.00189		Alcohol consumption	0.00397	0.00206		Body mass index	0.0153	0.0018		Sleep duration	0.00213832	0.00241312		Parental age at death	-0.00193906	0.00348008
rs10752262	T	LST	-0.0059	0.0039		Educational attainment	0.01072	0.00174		Smoking initiation	-0.00413	0.0018		Alcohol consumption	-0.000544	0.00196		Body mass index	-0.0028	0.0019		Sleep duration	0.0050194	0.00228886		Parental age at death	-0.000452064	0.00331467
rs10753661	A	LST	0.0069	0.0041		Educational attainment	0.00159	0.00183		Smoking initiation	-0.00317	0.00191		Alcohol consumption	-0.0113	0.00209		Body mass index	0.0026	0.0021		Sleep duration	-0.00380511	0.0024388		Parental age at death	0.00687931	0.00352581
rs10757259	A	LST	0.0006	0.0041		Educational attainment	-0.00456	0.00201		Smoking initiation	0.000906	0.00207		Alcohol consumption	0.000339	0.00231		Body mass index	-0.0113	0.002		Sleep duration	0.00210284	0.00263138		Parental age at death	0.00139577	0.00380141
rs10757831	T	LST	-0.0037	0.0044		Educational attainment	-0.00165	0.00219		Smoking initiation	-0.00204	0.0023		Alcohol consumption	-4.95e-06	0.00248		Body mass index	0.0121	0.0022		Sleep duration	0.00297666	0.00288875		Parental age at death	-0.00144921	0.00416634
rs1075901	T	LST	0.0016	0.0035		Educational attainment	-0.00376	0.00171		Smoking initiation	0.00216	0.00177		Alcohol consumption	0.00259	0.00194		Body mass index	-0.0118	0.0016		Sleep duration	0.00355624	0.00228116		Parental age at death	-0.000530778	0.00330567
rs10761674	T	LST	-0.004	0.0038		Educational attainment	-0.00466	0.0017		Smoking initiation	0.00148	0.00176		Alcohol consumption	-0.00138	0.00194		Body mass index	0.0022	0.0019		Sleep duration	-0.0123329	0.00226591		Parental age at death	0.00279533	0.00327364
rs10763587	T	LST	0.0054	0.0038		Educational attainment	-0.00225	0.00185		Smoking initiation	0.00241	0.00195		Alcohol consumption	-0.00154	0.00214		Body mass index	0.0111	0.0019		Sleep duration	-0.0027339	0.00248328		Parental age at death	0.00214167	0.00359295
rs10765775	A	LST	-0.0223	0.0039		Educational attainment	0.01488	0.00176		Smoking initiation	-0.00582	0.00182		Alcohol consumption	-0.000893	0.00199		Body mass index	-0.0022	0.002		Sleep duration	-0.00641864	0.00233139		Parental age at death	0.00558843	0.00336959
rs10772055	C	LST	-0.0078	0.0053		Educational attainment	-0.00075	0.00256		Smoking initiation	-0.00575	0.00271		Alcohol consumption	0.00119	0.00294		Body mass index	-0.0147	0.0023		Sleep duration	-0.00316021	0.00349048		Parental age at death	0.0017413	0.00505388
rs10772643	T	LST	-0.0385	0.0062		Educational attainment	0.01584	0.00268		Smoking initiation	-0.00737	0.0027		Alcohol consumption	-0.00318	0.00304		Body mass index	-0.0099	0.0031		Sleep duration	-0.00423258	0.00366337		Parental age at death	0.0101622	0.00528351
rs10779751	A	LST	0.0072	0.0039		Educational attainment	-0.00342	0.00192		Smoking initiation	0.00205	0.00199		Alcohol consumption	0.00381	0.00217		Body mass index	0.0131	0.0018		Sleep duration	0.00504186	0.00255507		Parental age at death	0.00284947	0.00368581
rs10788494	C	LST	0.0076	0.0035		Educational attainment	-0.00207	0.0017		Smoking initiation	-0.00112	0.00176		Alcohol consumption	-0.000995	0.00193		Body mass index	0.0132	0.0017		Sleep duration	-0.00290752	0.00227244		Parental age at death	-0.00195232	0.00328304
rs10790809	A	LST	-0.0096	0.0039		Educational attainment	0.00326	0.00175		Smoking initiation	0.00132	0.00183		Alcohol consumption	0.00571	0.002		Body mass index	-0.0113	0.0019		Sleep duration	0.000133348	0.00227692		Parental age at death	0.00198859	0.00329475
rs10797987	T	LST	-0.0141	0.0038		Educational attainment	0.00753	0.0017		Smoking initiation	-0.00359	0.00176		Alcohol consumption	-0.00203	0.00195		Body mass index	-0.0117	0.0019		Sleep duration	0.00565994	0.00226222		Parental age at death	0.00834931	0.00327014
rs10810099	A	LST	0.0129	0.0039		Educational attainment	-0.015	0.0019		Smoking initiation	0.00235	0.00199		Alcohol consumption	0.000112	0.00221		Body mass index	0.0063	0.0019		Sleep duration	0.00278754	0.00253358		Parental age at death	-0.00505966	0.00366357
rs10817191	C	LST	0.0024	0.0035		Educational attainment	-0.0016	0.00172		Smoking initiation	-0.00289	0.00178		Alcohol consumption	0.00233	0.00199		Body mass index	0.0099	0.0017		Sleep duration	0.000716192	0.00228025		Parental age at death	-0.00461341	0.00329265
rs10818099	A	LST	-0.0096	0.0035		Educational attainment	-0.00421	0.00172		Smoking initiation	-0.00301	0.00178		Alcohol consumption	-0.000487	0.00192		Body mass index	-0.0104	0.0017		Sleep duration	0.00740968	0.00228374		Parental age at death	-0.00218034	0.00329865
rs10818810	A	LST	0.0103	0.0036		Educational attainment	-0.00512	0.00176		Smoking initiation	0.00262	0.0018		Alcohol consumption	0.00469	0.00203		Body mass index	0.0131	0.0017		Sleep duration	-0.00314659	0.00232595		Parental age at death	-0.00320935	0.00335459
rs10829164	T	LST	-0.0026	0.005		Educational attainment	-0.00158	0.00246		Smoking initiation	0.00437	0.00252		Alcohol consumption	-0.00153	0.00279		Body mass index	0.0151	0.0024		Sleep duration	0.00142012	0.00329022		Parental age at death	-0.00951232	0.00475709
rs10838202	C	LST	-0.0016	0.0035		Educational attainment	-0.00176	0.00171		Smoking initiation	-0.000316	0.00179		Alcohol consumption	0.00104	0.00196		Body mass index	0.0113	0.0017		Sleep duration	-0.00362467	0.0022891		Parental age at death	0.00149864	0.00330532
rs10840606	A	LST	0.0073	0.0047		Educational attainment	-0.00435	0.00222		Smoking initiation	0.00332	0.00228		Alcohol consumption	-0.000374	0.00263		Body mass index	-0.0146	0.0023		Sleep duration	0.00955419	0.00299547		Parental age at death	-0.00460534	0.00432306
rs10842240	C	LST	0.0106	0.0054		Educational attainment	-0.00714	0.00266		Smoking initiation	0.00258	0.00286		Alcohol consumption	0.00346	0.00306		Body mass index	0.0195	0.0025		Sleep duration	0.00224803	0.0035488		Parental age at death	-0.00906978	0.00513324
rs10856785	T	LST	0.0114	0.0039		Educational attainment	-0.01132	0.00192		Smoking initiation	0.00374	0.00196		Alcohol consumption	-0.00875	0.00218		Body mass index	0.007	0.0019		Sleep duration	0.000736229	0.0025356		Parental age at death	-0.00507453	0.00365711
rs10858334	C	LST	-0.0053	0.0051		Educational attainment	-0.0044	0.00247		Smoking initiation	-0.0108	0.00264		Alcohol consumption	0.00605	0.00308		Body mass index	-0.0148	0.0025		Sleep duration	0.00942526	0.00325399		Parental age at death	0.00688961	0.00469914
rs10862376	A	LST	-0.0119	0.0049		Educational attainment	0.01616	0.00239		Smoking initiation	-0.00246	0.00244		Alcohol consumption	-0.00165	0.00271		Body mass index	-0.0099	0.0024		Sleep duration	0.00170942	0.00322473		Parental age at death	0.0093319	0.00466393
rs10864728	A	LST	0.0129	0.0039		Educational attainment	-0.00267	0.00176		Smoking initiation	0.00121	0.0018		Alcohol consumption	0.00376	0.00201		Body mass index	0.011	0.0019		Sleep duration	-0.00519952	0.00232331		Parental age at death	-0.00367313	0.00335908
rs10879676	T	LST	0.0139	0.0035		Educational attainment	-0.00982	0.00173		Smoking initiation	0.00234	0.00178		Alcohol consumption	0.00338	0.00195		Body mass index	0.0023	0.0017		Sleep duration	-0.000497069	0.0023001		Parental age at death	-0.00279003	0.00332466
rs10886017	A	LST	0.0152	0.0041		Educational attainment	-0.00619	0.00198		Smoking initiation	0.00855	0.00206		Alcohol consumption	-0.000715	0.00227		Body mass index	0.0146	0.0019		Sleep duration	-0.00555817	0.00264099		Parental age at death	-0.00132657	0.00381847
rs10887801	T	LST	-0.0096	0.0035		Educational attainment	0.01087	0.00171		Smoking initiation	-0.00217	0.00177		Alcohol consumption	-0.00156	0.00194		Body mass index	0.0016	0.0017		Sleep duration	-0.00130362	0.0022891		Parental age at death	0.00366697	0.00330633
rs10889193	A	LST	0.0243	0.0039		Educational attainment	-0.00635	0.0017		Smoking initiation	0.00278	0.00177		Alcohol consumption	0.0068	0.00194		Body mass index	0.0046	0.0017		Sleep duration	0.00644758	0.00227104		Parental age at death	0.00189617	0.00328026
rs10892873	C	LST	0.0009	0.0036		Educational attainment	-0.00467	0.00178		Smoking initiation	-0.00167	0.00182		Alcohol consumption	-0.00418	0.00198		Body mass index	0.0118	0.0018		Sleep duration	-0.00588733	0.00234992		Parental age at death	-0.00514898	0.00339338
rs10905461	T	LST	0.0118	0.004		Educational attainment	-0.00495	0.00198		Smoking initiation	0.0107	0.00207		Alcohol consumption	6.6e-05	0.00225		Body mass index	-0.001	0.0019		Sleep duration	-0.0018901	0.00259678		Parental age at death	-0.000499905	0.0037493
rs10913118	A	LST	0.0013	0.0037		Educational attainment	0.00546	0.00181		Smoking initiation	-0.000512	0.00189		Alcohol consumption	0.000204	0.00208		Body mass index	-0.0097	0.0017		Sleep duration	-0.00420829	0.00239575		Parental age at death	0.00714375	0.00346177
rs10915840	A	LST	-0.0058	0.0039		Educational attainment	0.00464	0.00191		Smoking initiation	-0.00147	0.00203		Alcohol consumption	-0.007	0.00221		Body mass index	-0.0108	0.0019		Sleep duration	0.00342277	0.00255298		Parental age at death	0.0066362	0.0036878
rs10920678	A	LST	0.0049	0.0035		Educational attainment	0.00027	0.00171		Smoking initiation	9.1e-05	0.00177		Alcohol consumption	0.00365	0.00196		Body mass index	0.0149	0.0016		Sleep duration	-0.00584946	0.00228063		Parental age at death	-0.00618636	0.00330158
rs10923724	T	LST	0.0028	0.0035		Educational attainment	0.00154	0.00172		Smoking initiation	0.0024	0.00179		Alcohol consumption	-0.000423	0.00197		Body mass index	-0.0126	0.0016		Sleep duration	0.00576656	0.00229195		Parental age at death	-0.00430235	0.00330376
rs10929925	A	LST	-0.003	0.0035		Educational attainment	0.00259	0.00171		Smoking initiation	-0.00245	0.00177		Alcohol consumption	0.000389	0.00195		Body mass index	-0.0142	0.0016		Sleep duration	0.00439278	0.00228904		Parental age at death	0.00806441	0.00331022
rs10935143	A	LST	-0.0104	0.0035		Educational attainment	0.004	0.00171		Smoking initiation	-0.0057	0.00177		Alcohol consumption	-0.000901	0.00194		Body mass index	-0.0099	0.0017		Sleep duration	0.00266667	0.00228054		Parental age at death	0.0132397	0.00329796
rs10938397	A	LST	-0.0101	0.0035		Educational attainment	0.00655	0.00172		Smoking initiation	0.00194	0.00178		Alcohol consumption	0.00527	0.00194		Body mass index	-0.0322	0.0016		Sleep duration	-0.00580446	0.00228618		Parental age at death	0.00239595	0.00330709
rs10940921	T	LST	-0.0091	0.0035		Educational attainment	0.01089	0.00177		Smoking initiation	-0.00454	0.00179		Alcohol consumption	0.00197	0.00196		Body mass index	0.0001	0.0017		Sleep duration	0.00613881	0.00230295		Parental age at death	0.00746475	0.00332866
rs10942474	A	LST	0.0037	0.0039		Educational attainment	0.00171	0.00172		Smoking initiation	0.00274	0.00181		Alcohol consumption	-0.00329	0.002		Body mass index	0.0111	0.0019		Sleep duration	6.9262e-05	0.00230016		Parental age at death	-0.00292668	0.00332862
rs10945141	A	LST	-0.0012	0.004		Educational attainment	0.00066	0.00194		Smoking initiation	0.00825	0.00199		Alcohol consumption	-0.000155	0.0022		Body mass index	-0.0043	0.0019		Sleep duration	-0.00150332	0.00258559		Parental age at death	-0.00361826	0.00373219
rs10965780	C	LST	0.0101	0.0036		Educational attainment	-0.0162	0.00174		Smoking initiation	-0.000687	0.00181		Alcohol consumption	0.000458	0.00197		Body mass index	-0.0107	0.0017		Sleep duration	-0.00181465	0.0023054		Parental age at death	-0.00124424	0.00333461
rs10968114	A	LST	0.002	0.0035		Educational attainment	-0.00471	0.00176		Smoking initiation	0.00196	0.00177		Alcohol consumption	-0.00293	0.00194		Body mass index	0.0113	0.0017		Sleep duration	-0.00352064	0.00227588		Parental age at death	-0.00392946	0.00328809
rs10971721	T	LST	0.0083	0.0056		Educational attainment	0.00547	0.00264		Smoking initiation	0.00779	0.00272		Alcohol consumption	0.00125	0.00302		Body mass index	-0.0201	0.0028		Sleep duration	-0.000564567	0.00365684		Parental age at death	0.00427315	0.00529937
rs10973207	T	LST	0.0005	0.0048		Educational attainment	-0.0018	0.00232		Smoking initiation	-0.00438	0.00242		Alcohol consumption	-0.0062	0.00267		Body mass index	0.0034	0.0024		Sleep duration	0.0204339	0.00312394		Parental age at death	0.0118612	0.00452584
rs10984445	A	LST	-0.0117	0.0039		Educational attainment	0.01158	0.00171		Smoking initiation	-0.000182	0.00177		Alcohol consumption	-0.000496	0.00194		Body mass index	-0.0086	0.0019		Sleep duration	0.0021706	0.00227958		Parental age at death	0.00102238	0.00329854
rs10984756	C	LST	-0.0061	0.0058		Educational attainment	0.00499	0.00282		Smoking initiation	8.16e-05	0.00295		Alcohol consumption	0.000344	0.0032		Body mass index	-0.0176	0.0028		Sleep duration	0.00568218	0.00376657		Parental age at death	-0.0025329	0.00542457
rs10990303	T	LST	-0.0039	0.0042		Educational attainment	0.00545	0.00203		Smoking initiation	0.00116	0.00215		Alcohol consumption	-0.000109	0.00244		Body mass index	-0.0112	0.002		Sleep duration	0.000497757	0.00274742		Parental age at death	-0.006244	0.00397164
rs10994777	A	LST	-0.0151	0.0052		Educational attainment	0.0146	0.00232		Smoking initiation	-0.00134	0.00241		Alcohol consumption	0.000819	0.00261		Body mass index	-0.0103	0.0026		Sleep duration	-0.00837739	0.00308044		Parental age at death	0.00770277	0.00444382
rs11001259	A	LST	-0.0151	0.0049		Educational attainment	0.00809	0.0023		Smoking initiation	-0.00079	0.00262		Alcohol consumption	-0.00422	0.00282		Body mass index	-0.0138	0.0024		Sleep duration	-0.00128483	0.00304867		Parental age at death	-0.00688441	0.00440085
rs11001963	T	LST	0.0078	0.0035		Educational attainment	-0.00622	0.00172		Smoking initiation	0.00389	0.00179		Alcohol consumption	0.0029	0.00195		Body mass index	0.0112	0.0017		Sleep duration	-0.000224405	0.00231129		Parental age at death	-0.00897536	0.00334017
rs11023749	A	LST	-0.0019	0.0037		Educational attainment	0.01132	0.0018		Smoking initiation	0.00152	0.00186		Alcohol consumption	0.00288	0.00203		Body mass index	0.0012	0.0018		Sleep duration	0.00354105	0.00239902		Parental age at death	0.00398293	0.00346955
rs11044430	A	LST	0.0062	0.0051		Educational attainment	-0.00299	0.00245		Smoking initiation	0.0048	0.00249		Alcohol consumption	-0.00165	0.00276		Body mass index	0.0161	0.0023		Sleep duration	-0.00342396	0.00330574		Parental age at death	-0.0105614	0.0047928
rs1105307	A	LST	-0.0032	0.004		Educational attainment	-0.01173	0.00195		Smoking initiation	0.00304	0.00206		Alcohol consumption	0.00185	0.00221		Body mass index	-0.0041	0.0019		Sleep duration	0.00143075	0.00259336		Parental age at death	-0.00112292	0.00374645
rs11057005	A	LST	0.0112	0.0035		Educational attainment	-0.00812	0.00171		Smoking initiation	0.0104	0.0018		Alcohol consumption	0.00372	0.00195		Body mass index	0.0032	0.0017		Sleep duration	0.00113744	0.00229461		Parental age at death	-0.00049861	0.00332138
rs11065979	T	LST	-0.0052	0.0039		Educational attainment	-0.00372	0.00174		Smoking initiation	0.00516	0.00179		Alcohol consumption	-0.00021	0.00199		Body mass index	-0.0091	0.0019		Sleep duration	-0.000985379	0.00228576		Parental age at death	-0.0194571	0.00329463
rs11066871	T	LST	0	0.0069		Educational attainment	-0.00524	0.00343		Smoking initiation	-0.00719	0.00379		Alcohol consumption	-0.00137	0.00384		Body mass index	-0.0224	0.0034		Sleep duration	-1.02896e-05	0.00449626		Parental age at death	0.000275489	0.0065351
rs11075489	T	LST	-0.0132	0.0035		Educational attainment	0.0023	0.0017		Smoking initiation	-0.00274	0.00177		Alcohol consumption	0.00104	0.00194		Body mass index	-0.0116	0.0017		Sleep duration	0.00471902	0.00226893		Parental age at death	0.00235112	0.00328129
rs11081529	T	LST	0.0014	0.0038		Educational attainment	0.01311	0.00186		Smoking initiation	0.0053	0.00194		Alcohol consumption	0.005	0.00214		Body mass index	-0.0009	0.0019		Sleep duration	-0.000501125	0.00248756		Parental age at death	0.00939601	0.00358969
rs11083167	A	LST	0.0005	0.0039		Educational attainment	-0.00243	0.00174		Smoking initiation	-0.00377	0.00177		Alcohol consumption	0.00223	0.00187		Body mass index	-0.0109	0.0019		Sleep duration	0.00124759	0.0022785		Parental age at death	-0.00533352	0.00329421
rs11084553	A	LST	0.0042	0.0048		Educational attainment	0.00448	0.00237		Smoking initiation	0.00399	0.00244		Alcohol consumption	0.007	0.0027		Body mass index	0.0195	0.0024		Sleep duration	-0.000952067	0.0031227		Parental age at death	-0.00138256	0.00449358
rs11105839	A	LST	-0.0085	0.0037		Educational attainment	-9e-05	0.00176		Smoking initiation	-0.00174	0.00182		Alcohol consumption	0.000901	0.00199		Body mass index	-0.0113	0.0017		Sleep duration	-0.00373682	0.00235624		Parental age at death	0.00213021	0.00340407
rs11109097	T	LST	-0.0016	0.0038		Educational attainment	0.00565	0.00183		Smoking initiation	-0.00389	0.00191		Alcohol consumption	0.00332	0.00211		Body mass index	-0.0103	0.0018		Sleep duration	-0.00262942	0.002472		Parental age at death	-0.000682528	0.00357394
rs11118308	A	LST	0.0034	0.0035		Educational attainment	0.00119	0.00171		Smoking initiation	-0.000657	0.00177		Alcohol consumption	0.00474	0.00194		Body mass index	0.0098	0.0016		Sleep duration	0.000491703	0.00227412		Parental age at death	0.0030188	0.00328071
rs111290442	A	LST	-0.0255	0.0105		Educational attainment	0.00077	0.00474		Smoking initiation	-0.00628	0.00468		Alcohol consumption	-0.00318	0.00543		Body mass index	-0.0328	0.0053		Sleep duration	-0.00635655	0.00617464		Parental age at death	0.00265054	0.0089223
rs11130274	A	LST	-0.0399	0.0057		Educational attainment	0.00921	0.00272		Smoking initiation	-0.00354	0.0029		Alcohol consumption	0.00511	0.00325		Body mass index	0.0118	0.0028		Sleep duration	-0.00813562	0.00371327		Parental age at death	0.00937539	0.00538061
rs11135030	T	LST	0.0002	0.0038		Educational attainment	-0.00516	0.00184		Smoking initiation	0.00823	0.00193		Alcohol consumption	0.00385	0.00209		Body mass index	0.002	0.0018		Sleep duration	-0.004329	0.00245791		Parental age at death	0.0027488	0.00355325
rs111673558	A	LST	-0.0186	0.013		Educational attainment	0.00198	0.00594		Smoking initiation	-0.00486	0.00642		Alcohol consumption	-0.00192	0.00678		Body mass index	-0.0368	0.0063		Sleep duration	-0.00791178	0.00764849		Parental age at death	0.00169313	0.0111981
rs11181001	A	LST	-0.0045	0.0035		Educational attainment	0.00604	0.0017		Smoking initiation	-0.000547	0.00179		Alcohol consumption	0.000389	0.00197		Body mass index	0.0136	0.0016		Sleep duration	0.00638006	0.0022905		Parental age at death	0.00589468	0.00330939
rs111821073	T	LST	-0.0219	0.0053		Educational attainment	0.01385	0.00237		Smoking initiation	-0.0027	0.00244		Alcohol consumption	-0.00029	0.00268		Body mass index	-0.0097	0.0027		Sleep duration	0.0086935	0.00314054		Parental age at death	0.00604656	0.00452309
rs11184939	T	LST	0.0218	0.0038		Educational attainment	-0.00152	0.00174		Smoking initiation	0.00112	0.00181		Alcohol consumption	0.000615	0.00199		Body mass index	0.0064	0.0019		Sleep duration	-0.00023895	0.00233175		Parental age at death	-0.00467903	0.00337083
rs111852224	T	LST	0.0012	0.0058		Educational attainment	0.01663	0.00262		Smoking initiation	0.00242	0.00282		Alcohol consumption	-0.00103	0.00301		Body mass index	-0.0012	0.003		Sleep duration	0.00367029	0.00344938		Parental age at death	0.00884364	0.0049801
rs11190970	A	LST	0.0068	0.0048		Educational attainment	-0.0082	0.00211		Smoking initiation	0.00206	0.0022		Alcohol consumption	-0.00249	0.0024		Body mass index	-0.0057	0.0024		Sleep duration	-0.015379	0.00282318		Parental age at death	-0.00383628	0.00408367
rs1119950	A	LST	-0.0031	0.004		Educational attainment	0.00348	0.00179		Smoking initiation	-0.00217	0.00186		Alcohol consumption	-0.0011	0.00199		Body mass index	-0.0113	0.0019		Sleep duration	0.00617508	0.00239422		Parental age at death	0.00365051	0.00346104
rs11208660	T	LST	-0.0029	0.0063		Educational attainment	-0.00641	0.00309		Smoking initiation	0.00301	0.0031		Alcohol consumption	-0.00491	0.00351		Body mass index	0.0196	0.0029		Sleep duration	0.00371719	0.00416729		Parental age at death	-0.00772396	0.00601703
rs11218510	A	LST	-0.0061	0.0039		Educational attainment	0.00162	0.00174		Smoking initiation	-0.00365	0.00183		Alcohol consumption	-0.00157	0.00198		Body mass index	-0.014	0.002		Sleep duration	0.00248968	0.00231338		Parental age at death	0.00327028	0.00334617
rs112230981	A	LST	0.0185	0.0089		Educational attainment	0.00208	0.00407		Smoking initiation	-0.0167	0.00419		Alcohol consumption	-0.00616	0.00464		Body mass index	-0.0212	0.0045		Sleep duration	0.0315275	0.00522787		Parental age at death	-0.00329747	0.00750437
rs11223560	A	LST	-0.0098	0.0035		Educational attainment	0.00995	0.00173		Smoking initiation	-0.0035	0.00182		Alcohol consumption	-0.00204	0.0019		Body mass index	0.0014	0.0018		Sleep duration	0.00352036	0.00231602		Parental age at death	-0.000665161	0.00335176
rs1123285	C	LST	0.0058	0.0037		Educational attainment	-0.00773	0.00181		Smoking initiation	0.00422	0.00188		Alcohol consumption	0.0127	0.00208		Body mass index	0.0012	0.0018		Sleep duration	-0.0026164	0.00243387		Parental age at death	0.00362798	0.00351949
rs11243838	A	LST	0.0016	0.0042		Educational attainment	0.01183	0.00204		Smoking initiation	-0.000865	0.00216		Alcohol consumption	-0.00561	0.00233		Body mass index	-0.0024	0.002		Sleep duration	0.000152542	0.00274588		Parental age at death	0.00502567	0.00397775
rs11246136	A	LST	0.0034	0.0059		Educational attainment	0.00469	0.00298		Smoking initiation	-0.00397	0.00306		Alcohol consumption	0.00522	0.00342		Body mass index	-0.0167	0.003		Sleep duration	-0.000661997	0.00372278		Parental age at death	0.00536162	0.00537347
rs11246991	T	LST	0.0111	0.0052		Educational attainment	-0.00561	0.00249		Smoking initiation	0.00189	0.0026		Alcohol consumption	-0.00423	0.003		Body mass index	0.0145	0.0026		Sleep duration	-0.00442777	0.0033231		Parental age at death	-0.00484431	0.00479997
rs11251352	A	LST	-0.0015	0.0035		Educational attainment	0.00379	0.00174		Smoking initiation	-0.00163	0.00181		Alcohol consumption	-0.000695	0.002		Body mass index	-0.0096	0.0017		Sleep duration	0.000732466	0.00231723		Parental age at death	0.00196834	0.00334878
rs112566467	T	LST	0.0119	0.0047		Educational attainment	-0.00138	0.00207		Smoking initiation	0.00187	0.00224		Alcohol consumption	-0.000808	0.00243		Body mass index	0.0184	0.0024		Sleep duration	-0.00201283	0.00278282		Parental age at death	-0.00175168	0.00402193
rs11259919	A	LST	-0.0062	0.0044		Educational attainment	-0.01093	0.0019		Smoking initiation	0.000631	0.00197		Alcohol consumption	-0.00117	0.00217		Body mass index	0.0028	0.0022		Sleep duration	0.00230028	0.00254417		Parental age at death	0.00154272	0.00368068
rs112687095	A	LST	0.0021	0.0052		Educational attainment	0.01325	0.00238		Smoking initiation	-0.00019	0.0025		Alcohol consumption	0.00642	0.0028		Body mass index	0.0007	0.0026		Sleep duration	0.00175392	0.00304434		Parental age at death	0.00692822	0.00438818
rs112806496	C	LST	0.0107	0.0067		Educational attainment	-0.0187	0.00305		Smoking initiation	-0.00483	0.00321		Alcohol consumption	-0.00873	0.00347		Body mass index	-0.0039	0.0034		Sleep duration	-0.000932547	0.00394714		Parental age at death	-0.00260848	0.00571046
rs112969166	C	LST	-0.0089	0.0038		Educational attainment	0.01008	0.00171		Smoking initiation	0.00106	0.00179		Alcohol consumption	-0.000313	0.0019		Body mass index	-0.0035	0.0019		Sleep duration	0.00106363	0.00227151		Parental age at death	0.0036167	0.00328164
rs113397893	A	LST	-0.0197	0.0072		Educational attainment	-0.00022	0.00323		Smoking initiation	0.000813	0.00338		Alcohol consumption	0.000196	0.00378		Body mass index	-0.0222	0.0036		Sleep duration	0.0049885	0.0042355		Parental age at death	-0.00518396	0.00612262
rs114593013	A	LST	0.0383	0.0082		Educational attainment	-0.00741	0.00363		Smoking initiation	0.00904	0.00411		Alcohol consumption	0.0156	0.00435		Body mass index	0.0333	0.0042		Sleep duration	0.0139771	0.0048623		Parental age at death	-0.0104694	0.00706042
rs114792668	A	LST	0.0137	0.0133		Educational attainment	-0.01057	0.00623		Smoking initiation	0.0185	0.00633		Alcohol consumption	0.00786	0.00701		Body mass index	0.037	0.0067		Sleep duration	-0.00123785	0.00782379		Parental age at death	-0.0352656	0.0112603
rs115000530	A	LST	0.0099	0.0084		Educational attainment	-0.02892	0.00381		Smoking initiation	0.00704	0.004		Alcohol consumption	-0.00166	0.00435		Body mass index	-0.0099	0.0043		Sleep duration	-0.000693803	0.00498738		Parental age at death	-0.00743647	0.00717699
rs11525873	T	LST	0.0021	0.0065		Educational attainment	0.00395	0.00289		Smoking initiation	0.00458	0.00289		Alcohol consumption	-0.00108	0.00325		Body mass index	0.0232	0.0032		Sleep duration	-0.00376	0.00380614		Parental age at death	-0.00720478	0.00551365
rs11538	A	LST	-0.0012	0.0046		Educational attainment	0.00402	0.00222		Smoking initiation	-0.00288	0.0023		Alcohol consumption	-0.00427	0.00253		Body mass index	-0.0138	0.0023		Sleep duration	-0.000694528	0.00298916		Parental age at death	0.00171571	0.00431971
rs115438240	T	LST	0.01	0.0087		Educational attainment	-0.02162	0.00378		Smoking initiation	0.00384	0.00419		Alcohol consumption	-0.000792	0.00448		Body mass index	0.0025	0.0044		Sleep duration	-0.00319248	0.00512959		Parental age at death	-0.0032447	0.0074049
rs115454970	T	LST	0.0082	0.0045		Educational attainment	-0.01185	0.00199		Smoking initiation	0.000716	0.00211		Alcohol consumption	0.000876	0.00237		Body mass index	0.0109	0.0022		Sleep duration	-0.00038242	0.00264021		Parental age at death	-0.00602008	0.00381888
rs1154693	A	LST	0.008	0.0053		Educational attainment	0.00678	0.00237		Smoking initiation	-0.0145	0.00247		Alcohol consumption	-0.00489	0.00267		Body mass index	-0.0085	0.0027		Sleep duration	0.00214383	0.00320112		Parental age at death	-0.00171396	0.00464295
rs11567976	T	LST	0.01	0.0039		Educational attainment	-0.00106	0.00171		Smoking initiation	0.00216	0.00177		Alcohol consumption	0.00375	0.00196		Body mass index	-0.0071	0.0019		Sleep duration	0.0128042	0.00228516		Parental age at death	-0.00316349	0.00330614
rs11577094	T	LST	-0.0033	0.0062		Educational attainment	-0.01325	0.00306		Smoking initiation	-0.00496	0.00319		Alcohol consumption	-0.00243	0.00349		Body mass index	0.0186	0.003		Sleep duration	0.00619021	0.00405884		Parental age at death	-0.00292443	0.00586895
rs11587591	A	LST	0.0219	0.0039		Educational attainment	8e-05	0.00193		Smoking initiation	-0.00625	0.00198		Alcohol consumption	-0.00292	0.00212		Body mass index	-0.004	0.0019		Sleep duration	0.000298933	0.00255575		Parental age at death	0.00151705	0.00369465
rs1159692	A	LST	0.0022	0.0035		Educational attainment	-0.00166	0.0017		Smoking initiation	0.000985	0.00179		Alcohol consumption	-0.00166	0.00198		Body mass index	0.0135	0.0017		Sleep duration	0.00165672	0.00230241		Parental age at death	-0.00423746	0.00332953
rs1159974	T	LST	-0.0019	0.0035		Educational attainment	-0.00615	0.0017		Smoking initiation	0.0017	0.00177		Alcohol consumption	0.0031	0.00192		Body mass index	-0.011	0.0017		Sleep duration	0.00138675	0.00226583		Parental age at death	-0.00444492	0.00327615
rs1160685	C	LST	-0.0068	0.0035		Educational attainment	-0.00108	0.00171		Smoking initiation	-0.00988	0.00178		Alcohol consumption	-0.00298	0.00195		Body mass index	-0.0006	0.0017		Sleep duration	0.00597916	0.00227954		Parental age at death	0.00029536	0.00328984
rs11608710	T	LST	-0.0137	0.008		Educational attainment	0.00665	0.00337		Smoking initiation	-0.00631	0.00372		Alcohol consumption	0.0126	0.00402		Body mass index	-0.0247	0.0041		Sleep duration	-0.00395952	0.00475574		Parental age at death	0.00363444	0.00685723
rs11609711	C	LST	-0.0045	0.005		Educational attainment	0.01371	0.00241		Smoking initiation	-0.00757	0.00252		Alcohol consumption	-0.00247	0.00275		Body mass index	-0.0004	0.0024		Sleep duration	-0.00708209	0.00323829		Parental age at death	-0.000685407	0.00468096
rs11611246	T	LST	0.0045	0.0043		Educational attainment	0.00786	0.00211		Smoking initiation	-0.0014	0.00218		Alcohol consumption	0.000639	0.00228		Body mass index	0.0223	0.002		Sleep duration	-0.0029814	0.00276348		Parental age at death	-0.00881591	0.00400254
rs11614340	T	LST	0.0043	0.0038		Educational attainment	0.00315	0.00183		Smoking initiation	-0.00152	0.00188		Alcohol consumption	-0.000814	0.00207		Body mass index	-0.0117	0.0018		Sleep duration	-0.000962174	0.00244773		Parental age at death	-0.000539121	0.00353895
rs11620355	A	LST	-0.0173	0.0069		Educational attainment	0.01756	0.003		Smoking initiation	-0.00682	0.0033		Alcohol consumption	0.0071	0.00345		Body mass index	-0.0072	0.0035		Sleep duration	-0.00376675	0.00406025		Parental age at death	0.0119408	0.00583782
rs11621908	T	LST	-0.0085	0.0063		Educational attainment	0.01246	0.00312		Smoking initiation	-0.00346	0.00344		Alcohol consumption	-0.00318	0.00361		Body mass index	0.001	0.0031		Sleep duration	-0.0240951	0.00416298		Parental age at death	0.00475632	0.00601389
rs11623285	T	LST	0.0213	0.0052		Educational attainment	-0.01413	0.00251		Smoking initiation	0.00527	0.00267		Alcohol consumption	-0.00415	0.00293		Body mass index	0.0005	0.0025		Sleep duration	-0.00596364	0.00328194		Parental age at death	-0.0017305	0.00473389
rs11629783	C	LST	0.015	0.0041		Educational attainment	0.00585	0.00202		Smoking initiation	-0.00378	0.00216		Alcohol consumption	-0.00401	0.00234		Body mass index	0.0143	0.002		Sleep duration	-0.00309128	0.00270855		Parental age at death	0.00751691	0.00391287
rs11633626	A	LST	-0.0069	0.0036		Educational attainment	0.00502	0.00177		Smoking initiation	-0.00764	0.00184		Alcohol consumption	-0.00544	0.00201		Body mass index	-0.0157	0.0018		Sleep duration	0.0036058	0.002368		Parental age at death	0.001944	0.00342417
rs11635092	A	LST	-0.002	0.0037		Educational attainment	-0.01231	0.00177		Smoking initiation	0.000159	0.0019		Alcohol consumption	-0.00104	0.00212		Body mass index	-0.0038	0.0018		Sleep duration	-0.00396536	0.00237094		Parental age at death	-0.00358856	0.00342935
rs11635675	T	LST	0.0105	0.0037		Educational attainment	0.00395	0.0018		Smoking initiation	-0.00109	0.00184		Alcohol consumption	0.00389	0.00203		Body mass index	0.0123	0.0018		Sleep duration	-0.00131152	0.00238504		Parental age at death	0.00813673	0.00345137
rs11636611	T	LST	0.0132	0.0035		Educational attainment	0.00096	0.0017		Smoking initiation	0.005	0.00176		Alcohol consumption	-0.000724	0.00193		Body mass index	0.0104	0.0017		Sleep duration	-0.00289942	0.00226553		Parental age at death	0.00585374	0.00327919
rs11638950	A	LST	0.0043	0.0036		Educational attainment	-0.00068	0.00173		Smoking initiation	0.00274	0.00182		Alcohol consumption	0.00266	0.002		Body mass index	0.0107	0.0017		Sleep duration	-0.0025169	0.00232474		Parental age at death	-0.00606501	0.00335953
rs11643715	C	LST	-0.0057	0.0042		Educational attainment	-0.00121	0.00188		Smoking initiation	0.00381	0.00196		Alcohol consumption	0.00514	0.00215		Body mass index	-0.0077	0.0021		Sleep duration	-0.013895	0.00249658		Parental age at death	-0.00397293	0.00360718
rs11646221	T	LST	-0.0034	0.0035		Educational attainment	0.01144	0.00172		Smoking initiation	0.00048	0.00179		Alcohol consumption	-0.00279	0.00197		Body mass index	-0.003	0.0017		Sleep duration	-0.00225651	0.00230584		Parental age at death	0.00536487	0.00332908
rs11649864	A	LST	-0.0007	0.0062		Educational attainment	-0.0059	0.00298		Smoking initiation	0.00553	0.00298		Alcohol consumption	0.00781	0.00339		Body mass index	0.0192	0.003		Sleep duration	-0.000527257	0.00397004		Parental age at death	0.00519003	0.00575511
rs11655029	T	LST	-0.0037	0.0042		Educational attainment	-0.0109	0.00183		Smoking initiation	-0.00212	0.00192		Alcohol consumption	-0.00742	0.00212		Body mass index	-0.005	0.002		Sleep duration	0.00174532	0.00246722		Parental age at death	0.00183406	0.00357014
rs11655587	T	LST	-0.0129	0.004		Educational attainment	0.00572	0.00178		Smoking initiation	-0.00248	0.00187		Alcohol consumption	0.00524	0.00204		Body mass index	-0.021	0.002		Sleep duration	0.00495086	0.00236475		Parental age at death	0.00989955	0.00341277
rs11657342	A	LST	-0.0052	0.004		Educational attainment	0.01404	0.00191		Smoking initiation	-0.00299	0.00194		Alcohol consumption	-0.000486	0.00216		Body mass index	-0.0042	0.002		Sleep duration	0.00126286	0.0023497		Parental age at death	0.00977392	0.00339585
rs11658881	A	LST	0.0018	0.0035		Educational attainment	-0.0015	0.00172		Smoking initiation	-0.00946	0.0018		Alcohol consumption	0.00314	0.00197		Body mass index	0.004	0.0017		Sleep duration	0.000604888	0.00229663		Parental age at death	0.00034663	0.00332185
rs11692326	T	LST	-0.0046	0.0041		Educational attainment	-0.00955	0.00202		Smoking initiation	-0.00454	0.00209		Alcohol consumption	0.00521	0.0023		Body mass index	0.0147	0.0019		Sleep duration	-0.00820968	0.00268593		Parental age at death	-0.00388383	0.00387244
rs117176448	C	LST	-0.0119	0.0065		Educational attainment	0.00503	0.00295		Smoking initiation	-0.000385	0.00305		Alcohol consumption	-0.0036	0.00339		Body mass index	-0.0213	0.0033		Sleep duration	-0.00039467	0.00384629		Parental age at death	0.00233727	0.00555754
rs11721059	T	LST	0.0071	0.0035		Educational attainment	-0.00034	0.0017		Smoking initiation	0.00895	0.00177		Alcohol consumption	-0.00284	0.00195		Body mass index	0.003	0.0017		Sleep duration	-0.000215643	0.00227576		Parental age at death	-0.00233864	0.00329077
rs11721181	T	LST	0.0004	0.0035		Educational attainment	-0.00186	0.00173		Smoking initiation	0.00318	0.0018		Alcohol consumption	-0.00178	0.00194		Body mass index	0.0098	0.0017		Sleep duration	-0.00314246	0.00230881		Parental age at death	-0.00607217	0.00333574
rs11724872	T	LST	-0.0052	0.0035		Educational attainment	-0.00303	0.00173		Smoking initiation	0.00155	0.00178		Alcohol consumption	0.00455	0.00195		Body mass index	-0.0095	0.0016		Sleep duration	0.00426643	0.00230876		Parental age at death	0.00467899	0.0033362
rs11739877	T	LST	0.0017	0.0036		Educational attainment	0.00153	0.00176		Smoking initiation	-0.00056	0.0018		Alcohol consumption	-0.00562	0.00198		Body mass index	0.0116	0.0018		Sleep duration	0.000371073	0.00233402		Parental age at death	-0.00422186	0.00337454
rs11754551	T	LST	0.0169	0.0061		Educational attainment	-0.01627	0.00272		Smoking initiation	0.00574	0.00289		Alcohol consumption	0.00291	0.00315		Body mass index	0	0.003		Sleep duration	-0.000543492	0.00366205		Parental age at death	-0.00878985	0.0052952
rs11754747	T	LST	0.0044	0.004		Educational attainment	-0.00516	0.00197		Smoking initiation	-0.00297	0.00208		Alcohol consumption	-0.0032	0.00224		Body mass index	0.0123	0.0019		Sleep duration	0.00126396	0.00261116		Parental age at death	-0.0111971	0.00378105
rs11768481	A	LST	-0.0121	0.0041		Educational attainment	0.00096	0.0018		Smoking initiation	-0.0103	0.00193		Alcohol consumption	-0.0013	0.00211		Body mass index	-0.0062	0.002		Sleep duration	-0.0100996	0.00240933		Parental age at death	0.00933191	0.00347984
rs11773362	T	LST	0.0013	0.0037		Educational attainment	0.00334	0.0018		Smoking initiation	0.000957	0.00185		Alcohol consumption	0.00526	0.00204		Body mass index	-0.0105	0.0018		Sleep duration	0.00699551	0.00239555		Parental age at death	0.00159989	0.00346313
rs11774212	T	LST	-0.0016	0.0038		Educational attainment	0.01196	0.00171		Smoking initiation	-0.00428	0.00178		Alcohol consumption	0.000362	0.00206		Body mass index	-0.0011	0.0019		Sleep duration	-0.000586012	0.00227118		Parental age at death	0.00399166	0.00328018
rs11778934	C	LST	-0.0139	0.0039		Educational attainment	-8e-05	0.00171		Smoking initiation	-0.00432	0.00177		Alcohol consumption	-0.00633	0.00195		Body mass index	0.0109	0.0019		Sleep duration	-0.00266215	0.00227492		Parental age at death	0.000145792	0.00329389
rs117799466	C	LST	-0.0086	0.0042		Educational attainment	0.01173	0.00198		Smoking initiation	-4.65e-05	0.00209		Alcohol consumption	0.00979	0.00229		Body mass index	-0.009	0.0021		Sleep duration	0.00245282	0.00247873		Parental age at death	0.00383625	0.00358309
rs11781222	T	LST	0.0016	0.0051		Educational attainment	9e-05	0.0025		Smoking initiation	-0.00157	0.00272		Alcohol consumption	-0.0104	0.00287		Body mass index	0.0167	0.0024		Sleep duration	-0.0037689	0.00329435		Parental age at death	0.000147625	0.00477319
rs11782074	T	LST	0.0133	0.0036		Educational attainment	-0.01665	0.00175		Smoking initiation	-0.00372	0.00185		Alcohol consumption	-0.00843	0.00207		Body mass index	0.0124	0.0018		Sleep duration	0.0035717	0.00236304		Parental age at death	-0.00300316	0.00341789
rs11784406	T	LST	-0.0149	0.0039		Educational attainment	0.00413	0.00177		Smoking initiation	-0.00246	0.00186		Alcohol consumption	0.00117	0.00199		Body mass index	-0.0111	0.002		Sleep duration	0.00530635	0.00234946		Parental age at death	0.00620743	0.00339635
rs118081010	T	LST	0.0258	0.0158		Educational attainment	-0.01661	0.00734		Smoking initiation	0.00401	0.00818		Alcohol consumption	0.00945	0.00831		Body mass index	0.0518	0.0075		Sleep duration	-0.000709155	0.00927917		Parental age at death	0.0108574	0.0134408
rs118093058	T	LST	-0.0045	0.0056		Educational attainment	0.01525	0.00257		Smoking initiation	0.00386	0.00267		Alcohol consumption	0.00849	0.00298		Body mass index	0.0042	0.0028		Sleep duration	-0.00604902	0.00328872		Parental age at death	-0.0059371	0.00475071
rs118182061	A	LST	-0.0152	0.0125		Educational attainment	0.00258	0.00571		Smoking initiation	0.00258	0.00594		Alcohol consumption	0.0073	0.00651		Body mass index	0.0373	0.0063		Sleep duration	-0.0120448	0.00733965		Parental age at death	-0.0100417	0.0105531
rs11860773	T	LST	-0.0071	0.0049		Educational attainment	-0.00527	0.00218		Smoking initiation	-0.00216	0.00226		Alcohol consumption	0.0155	0.00251		Body mass index	-0.0059	0.0024		Sleep duration	-0.000972324	0.00287782		Parental age at death	0.00798839	0.00414831
rs11866815	T	LST	-0.0152	0.004		Educational attainment	0.00341	0.00198		Smoking initiation	-0.0055	0.00208		Alcohol consumption	-0.00444	0.00224		Body mass index	-0.0153	0.0019		Sleep duration	-8.94272e-05	0.00261398		Parental age at death	0.0089574	0.00376767
rs11871429	A	LST	-0.0091	0.0041		Educational attainment	0.01425	0.00202		Smoking initiation	0.00235	0.00211		Alcohol consumption	0.000853	0.00232		Body mass index	-0.0039	0.002		Sleep duration	-0.00318357	0.00270517		Parental age at death	0.00119844	0.00391328
rs11872397	A	LST	-0.0021	0.0044		Educational attainment	0.00588	0.00196		Smoking initiation	-0.012	0.00206		Alcohol consumption	0.000537	0.00228		Body mass index	0.0026	0.0022		Sleep duration	-0.00434635	0.00261156		Parental age at death	-0.00351885	0.0037729
rs1188887	T	LST	0.0258	0.0041		Educational attainment	-0.00315	0.0018		Smoking initiation	-0.00136	0.00188		Alcohol consumption	0.0028	0.00206		Body mass index	-0.0016	0.002		Sleep duration	-0.00296287	0.00240742		Parental age at death	0.000524397	0.00347754
rs11902450	T	LST	0.0144	0.0057		Educational attainment	-0.01143	0.00282		Smoking initiation	0.00444	0.003		Alcohol consumption	-0.00177	0.00322		Body mass index	0.0167	0.0027		Sleep duration	0.00195463	0.00370118		Parental age at death	-0.00833956	0.00534654
rs11971098	A	LST	-0.0036	0.0062		Educational attainment	0.00023	0.00306		Smoking initiation	0.00199	0.00318		Alcohol consumption	-0.00248	0.00345		Body mass index	-0.0196	0.003		Sleep duration	0.00118418	0.00402953		Parental age at death	-0.00274518	0.00582791
rs11972285	A	LST	0.0384	0.0056		Educational attainment	-0.00419	0.00234		Smoking initiation	0.0127	0.00243		Alcohol consumption	0.0112	0.00268		Body mass index	0.0174	0.0022		Sleep duration	0.00278325	0.00313126		Parental age at death	-0.0149124	0.0045406
rs1199334	A	LST	0.0027	0.0045		Educational attainment	0.00065	0.00217		Smoking initiation	0.00408	0.0022		Alcohol consumption	0.00282	0.00244		Body mass index	0.0145	0.0021		Sleep duration	-0.000992589	0.00291511		Parental age at death	-0.00780512	0.00421926
rs11998678	T	LST	-0.0115	0.0035		Educational attainment	-0.0024	0.00175		Smoking initiation	0.00357	0.0018		Alcohol consumption	-0.00299	0.00196		Body mass index	0.0105	0.0555		Sleep duration	0.011135	0.00227143		Parental age at death	-0.00783268	0.00328427
rs12022461	A	LST	-0.012	0.0046		Educational attainment	0.00528	0.00226		Smoking initiation	-0.00498	0.00234		Alcohol consumption	-0.00169	0.00263		Body mass index	-0.0167	0.0022		Sleep duration	0.00589937	0.00302177		Parental age at death	0.00522565	0.00436948
rs12027999	T	LST	0.0034	0.0058		Educational attainment	-0.0031	0.00262		Smoking initiation	0.0143	0.00267		Alcohol consumption	0.0037	0.0029		Body mass index	-0.0023	0.0029		Sleep duration	-0.00135695	0.00341682		Parental age at death	-0.00500068	0.00493562
rs12031634	A	LST	-0.0161	0.0042		Educational attainment	0.00225	0.00187		Smoking initiation	0.0017	0.00195		Alcohol consumption	0.00542	0.00215		Body mass index	-0.0122	0.0021		Sleep duration	0.00812098	0.00248377		Parental age at death	0.00337079	0.00358893
rs12072739	A	LST	-0.0266	0.0046		Educational attainment	0.01295	0.00201		Smoking initiation	-0.00128	0.0021		Alcohol consumption	-0.000124	0.00231		Body mass index	-0.0169	0.0023		Sleep duration	0.00503876	0.00271144		Parental age at death	0.00373924	0.00392105
rs12086884	A	LST	0.0165	0.0041		Educational attainment	-0.00722	0.00202		Smoking initiation	0.00159	0.0021		Alcohol consumption	0.00134	0.0023		Body mass index	0.0108	0.002		Sleep duration	0.00256313	0.00267336		Parental age at death	-0.000952905	0.00386552
rs12098284	T	LST	0.0144	0.0053		Educational attainment	-0.00262	0.00262		Smoking initiation	0.00567	0.00286		Alcohol consumption	0.00886	0.00298		Body mass index	0.0184	0.0026		Sleep duration	0.00116106	0.00343458		Parental age at death	-0.00785955	0.00497205
rs12140153	T	LST	-0.0179	0.0067		Educational attainment	0.0042	0.00293		Smoking initiation	-0.00601	0.00296		Alcohol consumption	0.000821	0.00347		Body mass index	-0.0353	0.0034		Sleep duration	-0.00372308	0.00395004		Parental age at death	0.00596409	0.00570596
rs12147845	T	LST	0.0123	0.0055		Educational attainment	0.0074	0.00269		Smoking initiation	0.00531	0.00277		Alcohol consumption	-0.00409	0.00311		Body mass index	0.0187	0.0027		Sleep duration	-0.00396581	0.00355126		Parental age at death	-0.00149691	0.00510418
rs12170452	A	LST	0.0053	0.0035		Educational attainment	0.01153	0.00171		Smoking initiation	-0.000338	0.00177		Alcohol consumption	0.000653	0.00196		Body mass index	-0.0048	0.0017		Sleep duration	-0.00264129	0.00227656		Parental age at death	0.00660347	0.00328974
rs12186738	T	LST	-0.0168	0.0055		Educational attainment	0.00979	0.0024		Smoking initiation	-0.0133	0.00245		Alcohol consumption	-0.0039	0.00273		Body mass index	-0.0085	0.0027		Sleep duration	-0.00389703	0.00323773		Parental age at death	-0.000322746	0.00468007
rs12189178	T	LST	-0.0162	0.0098		Educational attainment	-0.0047	0.00462		Smoking initiation	0.00873	0.00461		Alcohol consumption	-0.00875	0.0052		Body mass index	0.0348	0.0046		Sleep duration	-0.00105071	0.00636058		Parental age at death	-0.00807579	0.00915934
rs12193797	A	LST	-0.0122	0.0057		Educational attainment	0.00321	0.00254		Smoking initiation	-0.0031	0.00273		Alcohol consumption	-0.00255	0.0029		Body mass index	0.0168	0.0028		Sleep duration	-0.00087231	0.00333067		Parental age at death	-0.000263498	0.00480698
rs12206846	A	LST	0.0199	0.0036		Educational attainment	-0.00312	0.00175		Smoking initiation	-9.06e-05	0.00182		Alcohol consumption	-0.00141	0.002		Body mass index	0.0001	0.0017		Sleep duration	-0.00625007	0.0023167		Parental age at death	-0.00218555	0.00334468
rs12209887	A	LST	0.0055	0.0035		Educational attainment	-0.00318	0.0017		Smoking initiation	0.0084	0.00177		Alcohol consumption	0.00383	0.00193		Body mass index	0.0114	0.0017		Sleep duration	-0.00981839	0.00227068		Parental age at death	0.00231936	0.00328527
rs12210292	T	LST	0.009	0.004		Educational attainment	-0.00038	0.00196		Smoking initiation	-0.00227	0.0021		Alcohol consumption	-0.000259	0.00225		Body mass index	0.0117	0.002		Sleep duration	-0.000548024	0.00260664		Parental age at death	0.00525817	0.00376526
rs12238336	T	LST	-0.0077	0.0036		Educational attainment	0.00248	0.00174		Smoking initiation	-0.00514	0.0018		Alcohol consumption	-0.00164	0.00198		Body mass index	-0.0121	0.0017		Sleep duration	0.000731619	0.00232043		Parental age at death	0.00019497	0.00335314
rs12259464	A	LST	0.0101	0.0035		Educational attainment	-0.00571	0.0017		Smoking initiation	0.00308	0.00177		Alcohol consumption	-0.00182	0.00195		Body mass index	0.0109	0.0017		Sleep duration	-0.00222592	0.00227444		Parental age at death	-0.00594143	0.00328195
rs1227932	A	LST	0.0062	0.0036		Educational attainment	0.00306	0.00173		Smoking initiation	-0.00216	0.0018		Alcohol consumption	0.00294	0.00198		Body mass index	0.0097	0.0018		Sleep duration	-0.00178022	0.00230556		Parental age at death	-0.0048253	0.00333467
rs12282785	A	LST	-0.0219	0.0047		Educational attainment	0.01317	0.00213		Smoking initiation	-0.00176	0.00215		Alcohol consumption	-0.00194	0.00234		Body mass index	-0.0157	0.0023		Sleep duration	-0.00635405	0.00279132		Parental age at death	0.00850078	0.00403451
rs12286929	A	LST	-0.0094	0.0035		Educational attainment	0.0021	0.0017		Smoking initiation	-0.00215	0.00176		Alcohol consumption	-0.00436	0.00193		Body mass index	-0.0177	0.0016		Sleep duration	0.0023712	0.00226902		Parental age at death	0.000197384	0.00327972
rs1229984	T	LST	-0.0158	0.0123		Educational attainment	0.02286	0.00566		Smoking initiation	0.00433	0.00689		Alcohol consumption	-0.209	0.00673		Body mass index	-0.0305	0.0052		Sleep duration	-0.00840256	0.00746964		Parental age at death	0.0254078	0.0106527
rs12316047	A	LST	-0.0095	0.0041		Educational attainment	0.00579	0.00204		Smoking initiation	-0.00977	0.00212		Alcohol consumption	-0.00522	0.00232		Body mass index	-0.0174	0.002		Sleep duration	-0.00183705	0.00270088		Parental age at death	0.00304534	0.00390575
rs12322997	T	LST	0.0043	0.0041		Educational attainment	0.01026	0.00175		Smoking initiation	-0.0036	0.00191		Alcohol consumption	0.00549	0.00208		Body mass index	0.0016	0.002		Sleep duration	0.00360517	0.00240033		Parental age at death	-0.000771468	0.00346604
rs12356821	C	LST	0.0035	0.005		Educational attainment	-0.01022	0.00239		Smoking initiation	0.0141	0.00256		Alcohol consumption	0.00556	0.0028		Body mass index	0.0101	0.0024		Sleep duration	-0.00280504	0.00322184		Parental age at death	-0.00535229	0.00466217
rs12364470	T	LST	-0.0055	0.0047		Educational attainment	0.005	0.00227		Smoking initiation	0.00148	0.00243		Alcohol consumption	-0.000259	0.00263		Body mass index	-0.0187	0.0022		Sleep duration	0.00130853	0.00304753		Parental age at death	0.00566283	0.00440505
rs12369179	T	LST	-0.0038	0.0061		Educational attainment	-0.01432	0.00301		Smoking initiation	-0.00198	0.00312		Alcohol consumption	-0.0092	0.00344		Body mass index	-0.034	0.0031		Sleep duration	-0.00738366	0.00393164		Parental age at death	0.00152799	0.00568333
rs12380880	T	LST	0.0029	0.0042		Educational attainment	0.00201	0.00206		Smoking initiation	-0.00196	0.0021		Alcohol consumption	-0.000347	0.00237		Body mass index	-0.0114	0.002		Sleep duration	0.00338409	0.00273407		Parental age at death	0.00240379	0.00395507
rs12421848	A	LST	-0.0059	0.0039		Educational attainment	0.00516	0.00176		Smoking initiation	-0.00403	0.00181		Alcohol consumption	-0.00378	0.00203		Body mass index	-0.0141	0.0019		Sleep duration	-0.000109469	0.00232255		Parental age at death	0.00740547	0.00335398
rs12429545	A	LST	-0.0032	0.0052		Educational attainment	0	0.00253		Smoking initiation	-0.00476	0.00265		Alcohol consumption	-0.00201	0.00304		Body mass index	0.0313	0.0024		Sleep duration	0.00232828	0.00340501		Parental age at death	0.00229873	0.0049067
rs12439798	T	LST	-0.0018	0.0035		Educational attainment	-0.00376	0.00172		Smoking initiation	-0.00135	0.00179		Alcohol consumption	-0.00319	0.00196		Body mass index	0.0127	0.0017		Sleep duration	-0.00399753	0.00228791		Parental age at death	-0.00303129	0.0033061
rs12446632	A	LST	0.0067	0.005		Educational attainment	-0.00122	0.00246		Smoking initiation	0.00184	0.00254		Alcohol consumption	-0.00404	0.00281		Body mass index	-0.0353	0.0024		Sleep duration	-0.000780741	0.00323858		Parental age at death	0.00375561	0.00465868
rs12448257	A	LST	0.0025	0.0043		Educational attainment	0.00739	0.0021		Smoking initiation	-0.00455	0.00221		Alcohol consumption	-0.00375	0.00244		Body mass index	0.0161	0.002		Sleep duration	0.00118599	0.00276924		Parental age at death	0.00015898	0.00401034
rs12449219	C	LST	-0.0089	0.0052		Educational attainment	0.00261	0.00255		Smoking initiation	0.00274	0.00275		Alcohol consumption	-0.00261	0.00297		Body mass index	-0.0164	0.0026		Sleep duration	-0.00583812	0.00337541		Parental age at death	0.00683397	0.0048858
rs12454712	T	LST	0.0026	0.0037		Educational attainment	-0.00227	0.00183		Smoking initiation	-0.00169	0.00194		Alcohol consumption	-0.00188	0.0021		Body mass index	-0.0136	0.0018		Sleep duration	-0.0022654	0.00233501		Parental age at death	0.00386286	0.00337488
rs1245829	A	LST	0.0123	0.0035		Educational attainment	-0.01083	0.00173		Smoking initiation	0.00341	0.0018		Alcohol consumption	0.00241	0.00199		Body mass index	-0.0031	0.0017		Sleep duration	-0.00293556	0.00228983		Parental age at death	-0.00169722	0.00331101
rs12462975	A	LST	0.0083	0.0037		Educational attainment	0.00249	0.0018		Smoking initiation	0.00206	0.0019		Alcohol consumption	0.000212	0.00209		Body mass index	0.0193	0.0018		Sleep duration	0.00698779	0.00242157		Parental age at death	-0.00248509	0.00349695
rs12463321	A	LST	-0.0317	0.0055		Educational attainment	0.00466	0.00239		Smoking initiation	-0.00304	0.00255		Alcohol consumption	0.000687	0.00277		Body mass index	-0.007	0.0027		Sleep duration	0.000787681	0.0032351		Parental age at death	0.000534738	0.00467605
rs12468863	T	LST	-0.0115	0.0035		Educational attainment	0.00739	0.0017		Smoking initiation	-0.00105	0.00178		Alcohol consumption	-0.00486	0.00197		Body mass index	-0.0148	0.0016		Sleep duration	-0.00327604	0.0022762		Parental age at death	0.00303221	0.0032854
rs12490065	A	LST	-0.0065	0.0044		Educational attainment	0.00027	0.00208		Smoking initiation	0.00213	0.0024		Alcohol consumption	0.00147	0.00262		Body mass index	-0.0126	0.0022		Sleep duration	0.00575029	0.00286047		Parental age at death	0.00504747	0.00413124
rs1249156	T	LST	-0.0057	0.0038		Educational attainment	-0.00311	0.00187		Smoking initiation	0.00394	0.00195		Alcohol consumption	-0.00173	0.00213		Body mass index	-0.0102	0.0019		Sleep duration	0.00295301	0.0024868		Parental age at death	0.00262214	0.00360413
rs12509234	T	LST	-0.0093	0.0038		Educational attainment	0.00418	0.00194		Smoking initiation	-0.00019	0.00194		Alcohol consumption	-0.00219	0.00215		Body mass index	-0.0116	0.0019		Sleep duration	0.00113379	0.00247075		Parental age at death	0.00199751	0.00355744
rs12530737	T	LST	0.0067	0.004		Educational attainment	-0.00635	0.00193		Smoking initiation	0.00176	0.00199		Alcohol consumption	0.00349	0.00222		Body mass index	0.0137	0.0019		Sleep duration	-0.00661772	0.00258171		Parental age at death	-0.00290075	0.00372313
rs12546331	T	LST	0.0112	0.0035		Educational attainment	-0.00791	0.0017		Smoking initiation	0.00373	0.00177		Alcohol consumption	0.000132	0.00192		Body mass index	0.0108	0.0017		Sleep duration	-0.00252702	0.00226237		Parental age at death	-0.00158119	0.00326937
rs12574281	A	LST	0.0053	0.004		Educational attainment	-0.01077	0.00176		Smoking initiation	-0.000368	0.00182		Alcohol consumption	-0.00435	0.00198		Body mass index	0.0019	0.002		Sleep duration	-0.00138393	0.00233482		Parental age at death	-0.00274729	0.00336985
rs12594043	C	LST	0.0051	0.0035		Educational attainment	0.00155	0.0017		Smoking initiation	0.00107	0.00176		Alcohol consumption	0.00125	0.00193		Body mass index	0.0102	0.0017		Sleep duration	0.00200488	0.00226493		Parental age at death	0.00133088	0.0032754
rs12595158	T	LST	-0.0185	0.0123		Educational attainment	0.01055	0.0056		Smoking initiation	0.0046	0.00598		Alcohol consumption	-0.00253	0.00656		Body mass index	-0.0382	0.0052		Sleep duration	-0.00377428	0.00823879		Parental age at death	0.0212241	0.0119268
rs12602286	T	LST	0.0097	0.0053		Educational attainment	0.01701	0.00255		Smoking initiation	-0.00175	0.00261		Alcohol consumption	4.46e-05	0.0029		Body mass index	-0.004	0.0025		Sleep duration	0.00186865	0.00341013		Parental age at death	0.00343514	0.00496398
rs12602912	T	LST	0.0185	0.0044		Educational attainment	-0.00318	0.00216		Smoking initiation	0.00519	0.0022		Alcohol consumption	0.00778	0.00243		Body mass index	0.0166	0.002		Sleep duration	0.00170313	0.00285622		Parental age at death	-0.0102445	0.00412546
rs12611523	A	LST	0.003	0.0039		Educational attainment	0.00145	0.00171		Smoking initiation	-0.00282	0.00179		Alcohol consumption	-0.00136	0.00197		Body mass index	0.0009	0.0019		Sleep duration	0.0126347	0.00227627		Parental age at death	0.00524624	0.00328617
rs12617870	T	LST	0.0263	0.0035		Educational attainment	-0.0107	0.00172		Smoking initiation	0.000529	0.00181		Alcohol consumption	-0.00378	0.00196		Body mass index	0.0061	0.0017		Sleep duration	-0.00150382	0.00228717		Parental age at death	0.000126751	0.00330514
rs12628891	T	LST	0.0054	0.0038		Educational attainment	0.00491	0.00185		Smoking initiation	0.000231	0.00193		Alcohol consumption	-0.00121	0.00215		Body mass index	-0.0115	0.0019		Sleep duration	-0.00490666	0.00243537		Parental age at death	-0.00151595	0.00351764
rs1263056	A	LST	-0.0014	0.0035		Educational attainment	0.00089	0.0017		Smoking initiation	0.00166	0.00178		Alcohol consumption	-5.84e-05	0.00196		Body mass index	0.0007	0.0016		Sleep duration	0.0127992	0.00227722		Parental age at death	0.00727339	0.00329509
rs12633819	A	LST	-0.0011	0.0037		Educational attainment	-0.00506	0.0018		Smoking initiation	-0.00538	0.00191		Alcohol consumption	0.00135	0.00207		Body mass index	-0.0095	0.0017		Sleep duration	-0.000350577	0.0024004		Parental age at death	-0.000686264	0.00347444
rs12643771	T	LST	-0.0209	0.0042		Educational attainment	0.01518	0.00184		Smoking initiation	-0.0042	0.00191		Alcohol consumption	0.00131	0.00212		Body mass index	-0.0114	0.0021		Sleep duration	-0.000711633	0.00245332		Parental age at death	0.00597619	0.00354478
rs12646216	T	LST	-0.001	0.0039		Educational attainment	0.01062	0.00174		Smoking initiation	-0.00232	0.0018		Alcohol consumption	-0.00404	0.00198		Body mass index	-0.0031	0.0019		Sleep duration	0.00314529	0.00231558		Parental age at death	0.0038676	0.00334533
rs12652212	A	LST	-0.0111	0.0035		Educational attainment	0.00449	0.00172		Smoking initiation	-0.00623	0.00178		Alcohol consumption	0.00129	0.00194		Body mass index	-0.0131	0.0016		Sleep duration	-0.000206538	0.00229451		Parental age at death	0.000573121	0.00331685
rs12662631	T	LST	0.0058	0.0037		Educational attainment	-0.00193	0.00183		Smoking initiation	0.0111	0.00192		Alcohol consumption	0.00188	0.00213		Body mass index	0.0056	0.0018		Sleep duration	0.00219252	0.00244198		Parental age at death	-0.00505204	0.00352879
rs12675063	A	LST	-0.0015	0.0055		Educational attainment	-0.00482	0.00271		Smoking initiation	0.00171	0.0028		Alcohol consumption	-0.000803	0.00304		Body mass index	-0.0158	0.0025		Sleep duration	-0.000367892	0.00353751		Parental age at death	-0.00333143	0.00511009
rs12678836	A	LST	0.0232	0.0035		Educational attainment	-0.00355	0.00172		Smoking initiation	0.00867	0.00178		Alcohol consumption	0.00728	0.00195		Body mass index	0.0012	0.0017		Sleep duration	0.00219518	0.00229197		Parental age at death	-0.00404359	0.00330948
rs12680842	A	LST	0.0143	0.0038		Educational attainment	-0.00782	0.00181		Smoking initiation	0.00407	0.00186		Alcohol consumption	-0.00221	0.00206		Body mass index	0.0142	0.0017		Sleep duration	-0.00218449	0.00243602		Parental age at death	-0.00307065	0.00352157
rs12681792	A	LST	0.0126	0.0044		Educational attainment	-0.00338	0.00213		Smoking initiation	0.00107	0.00222		Alcohol consumption	-0.0011	0.00254		Body mass index	0.015	0.0021		Sleep duration	0.00262624	0.0028727		Parental age at death	-0.00380391	0.00415289
rs12692596	T	LST	0.0119	0.0036		Educational attainment	-0.00818	0.00176		Smoking initiation	0.00194	0.00183		Alcohol consumption	-0.00311	0.00201		Body mass index	0.012	0.0017		Sleep duration	-0.00210416	0.00233725		Parental age at death	-0.00746247	0.00337356
rs12712269	T	LST	0.015	0.0039		Educational attainment	-0.01063	0.00174		Smoking initiation	0.00227	0.00181		Alcohol consumption	-0.00234	0.002		Body mass index	0.0071	0.002		Sleep duration	0.00143204	0.0023271		Parental age at death	-0.00595128	0.0033685
rs12714199	T	LST	-0.0018	0.0036		Educational attainment	0.00221	0.00176		Smoking initiation	0.000514	0.00183		Alcohol consumption	0.00351	0.00201		Body mass index	-0.0141	0.0017		Sleep duration	-0.00146238	0.00232727		Parental age at death	-0.000796121	0.00336057
rs12716848	A	LST	0.0061	0.0035		Educational attainment	-0.00969	0.00174		Smoking initiation	0.00266	0.0018		Alcohol consumption	-0.000536	0.00197		Body mass index	0.0003	0.0017		Sleep duration	0.000671058	0.00231354		Parental age at death	-0.00562391	0.00333823
rs12724430	T	LST	-0.0073	0.0038		Educational attainment	0.00979	0.0017		Smoking initiation	0.00179	0.00176		Alcohol consumption	0.00246	0.00193		Body mass index	-0.007	0.0019		Sleep duration	0.000376302	0.00226196		Parental age at death	0.00787252	0.00326774
rs12765914	T	LST	0.024	0.0063		Educational attainment	-0.00662	0.00304		Smoking initiation	0.00187	0.00317		Alcohol consumption	0.000461	0.00348		Body mass index	0.0226	0.0031		Sleep duration	-0.00238708	0.00408771		Parental age at death	-1.50784e-05	0.00592634
rs12776880	A	LST	0.0056	0.0038		Educational attainment	-0.0016	0.00194		Smoking initiation	0.00285	0.00197		Alcohol consumption	-0.00153	0.00214		Body mass index	0.0109	0.0019		Sleep duration	0.0022598	0.00251075		Parental age at death	-0.00144754	0.00363065
rs1277733	T	LST	-0.0009	0.0042		Educational attainment	0.00415	0.00204		Smoking initiation	0.00187	0.00212		Alcohol consumption	-0.00042	0.00232		Body mass index	0.012	0.002		Sleep duration	0.00149093	0.00271002		Parental age at death	0.00225573	0.00391567
rs12791153	A	LST	0.0147	0.0072		Educational attainment	-0.00089	0.00318		Smoking initiation	0.0021	0.00323		Alcohol consumption	0.00292	0.00363		Body mass index	-0.0092	0.0036		Sleep duration	-0.0235481	0.0042169		Parental age at death	-0.0049579	0.00609873
rs12868881	A	LST	0.0009	0.0035		Educational attainment	-0.00697	0.00172		Smoking initiation	-0.00247	0.00177		Alcohol consumption	-0.00479	0.00196		Body mass index	0.0138	0.0017		Sleep duration	0.00551379	0.00229377		Parental age at death	-0.000467242	0.0033111
rs12889085	A	LST	-0.0059	0.0038		Educational attainment	-0.00248	0.00172		Smoking initiation	-0.000674	0.00179		Alcohol consumption	-0.00583	0.00195		Body mass index	-0.0132	0.0019		Sleep duration	0.000196388	0.002297		Parental age at death	-0.00316209	0.00332426
rs12898464	T	LST	0.0066	0.006		Educational attainment	-0.00028	0.00269		Smoking initiation	0.00599	0.00287		Alcohol consumption	0.000754	0.00309		Body mass index	-0.0169	0.003		Sleep duration	0.00630962	0.00352963		Parental age at death	0.00170404	0.00509971
rs12908232	A	LST	-0.0077	0.0035		Educational attainment	0.00975	0.0017		Smoking initiation	-0.00375	0.00176		Alcohol consumption	-0.000961	0.00193		Body mass index	-0.0006	0.0017		Sleep duration	-0.000392194	0.00226754		Parental age at death	0.00122763	0.00327273
rs12910558	T	LST	0.0078	0.004		Educational attainment	-0.00016	0.00179		Smoking initiation	-0.00278	0.00185		Alcohol consumption	0.00685	0.00205		Body mass index	0.0108	0.002		Sleep duration	-0.00531446	0.00234247		Parental age at death	0.000228533	0.00338471
rs12914623	C	LST	-0.0129	0.004		Educational attainment	0.00341	0.00192		Smoking initiation	-0.00427	0.00201		Alcohol consumption	0.0028	0.0022		Body mass index	-0.0159	0.0019		Sleep duration	-0.00465726	0.00256238		Parental age at death	0.000116129	0.0037086
rs1291818	T	LST	-0.0092	0.0035		Educational attainment	0.01085	0.0017		Smoking initiation	-0.00624	0.0018		Alcohol consumption	-0.00365	0.00197		Body mass index	-0.0056	0.0017		Sleep duration	0.00205834	0.00230532		Parental age at death	0.000141725	0.00333382
rs12923427	T	LST	-0.002	0.0042		Educational attainment	0.00352	0.00209		Smoking initiation	-0.00996	0.00221		Alcohol consumption	0.000756	0.0024		Body mass index	-0.0065	0.002		Sleep duration	0.000877048	0.00273753		Parental age at death	-0.00275704	0.00394956
rs12933086	A	LST	-0.0109	0.0039		Educational attainment	-0.0009	0.0019		Smoking initiation	-0.00303	0.00195		Alcohol consumption	0.000596	0.00217		Body mass index	-0.0106	0.0019		Sleep duration	0.00342309	0.00254896		Parental age at death	-0.00427802	0.00368367
rs1296328	A	LST	0.0077	0.0035		Educational attainment	-0.00242	0.00173		Smoking initiation	0.0064	0.00179		Alcohol consumption	0.00535	0.00197		Body mass index	0.0166	0.0017		Sleep duration	-0.0037761	0.00228952		Parental age at death	-0.00131391	0.00330838
rs12981256	A	LST	0.0063	0.0035		Educational attainment	-0.00209	0.00172		Smoking initiation	0.000518	0.00179		Alcohol consumption	0.00301	0.00203		Body mass index	0.0151	0.0017		Sleep duration	-6.52528e-08	0.00228175		Parental age at death	0.00195844	0.00330192
rs12994080	A	LST	0.0163	0.0036		Educational attainment	-0.00185	0.00178		Smoking initiation	-0.00122	0.00185		Alcohol consumption	0.00323	0.00202		Body mass index	0.0098	0.0018		Sleep duration	0.00302074	0.00236815		Parental age at death	-0.00356959	0.00342724
rs13010288	T	LST	-0.0175	0.0051		Educational attainment	0.01953	0.00252		Smoking initiation	-0.00746	0.00251		Alcohol consumption	0.00166	0.00283		Body mass index	-0.0103	0.0025		Sleep duration	0.00872226	0.00332578		Parental age at death	0.00334933	0.00478857
rs13010566	A	LST	0.0098	0.0035		Educational attainment	-0.0106	0.0017		Smoking initiation	-0.00375	0.00176		Alcohol consumption	-0.00362	0.00195		Body mass index	0.001	0.0017		Sleep duration	-0.00180848	0.00226438		Parental age at death	3.12617e-05	0.00326848
rs13012916	T	LST	0.0067	0.0036		Educational attainment	-0.0104	0.00175		Smoking initiation	-0.00463	0.00184		Alcohol consumption	-0.00682	0.00203		Body mass index	0.01	0.0018		Sleep duration	-0.0119114	0.00233793		Parental age at death	-0.000871762	0.00337426
rs13017586	A	LST	-0.0401	0.0054		Educational attainment	0.0057	0.00236		Smoking initiation	-0.00409	0.00243		Alcohol consumption	0.00508	0.00266		Body mass index	-0.0142	0.0027		Sleep duration	0.002723	0.00316802		Parental age at death	0.00434369	0.00458464
rs13033310	A	LST	0.0109	0.0044		Educational attainment	-0.0014	0.00195		Smoking initiation	0.000744	0.00204		Alcohol consumption	-0.00424	0.00225		Body mass index	0.0146	0.0022		Sleep duration	-0.000313682	0.00261936		Parental age at death	-0.0004192	0.00378769
rs13047416	C	LST	0.001	0.0036		Educational attainment	0.00145	0.00175		Smoking initiation	-0.00247	0.00184		Alcohol consumption	-0.00324	0.00201		Body mass index	0.0152	0.0018		Sleep duration	-0.0062989	0.00234358		Parental age at death	-0.000173163	0.00338936
rs13053342	A	LST	0.0055	0.0036		Educational attainment	-0.00585	0.00173		Smoking initiation	0.00338	0.00181		Alcohol consumption	-0.00462	0.00204		Body mass index	0.0125	0.0018		Sleep duration	0.000993935	0.00229995		Parental age at death	-0.00616509	0.00332843
rs13078509	T	LST	0.0189	0.0115		Educational attainment	-0.0185	0.00574		Smoking initiation	0.00546	0.00617		Alcohol consumption	0.00472	0.00653		Body mass index	0.0345	0.0057		Sleep duration	-0.0164695	0.00743165		Parental age at death	-0.0109885	0.0106802
rs13088093	T	LST	-0.0096	0.0041		Educational attainment	0.00334	0.0018		Smoking initiation	0.00172	0.00196		Alcohol consumption	-0.0025	0.00207		Body mass index	-0.0134	0.002		Sleep duration	-0.0162722	0.00240235		Parental age at death	0.00213533	0.00347473
rs13097401	T	LST	-0.0113	0.0039		Educational attainment	0.00653	0.00178		Smoking initiation	-0.00249	0.00186		Alcohol consumption	-0.00403	0.00209		Body mass index	-0.0145	0.0019		Sleep duration	-0.00486771	0.00230839		Parental age at death	0.00135408	0.00334106
rs13107325	T	LST	0.0404	0.0067		Educational attainment	-0.0188	0.00344		Smoking initiation	-0.00759	0.00361		Alcohol consumption	-0.0369	0.00395		Body mass index	0.0468	0.0032		Sleep duration	-0.0303711	0.00431595		Parental age at death	-0.00131898	0.00620961
rs13110266	A	LST	-0.0079	0.0035		Educational attainment	0.003	0.00173		Smoking initiation	-0.00115	0.00182		Alcohol consumption	0.00172	0.00198		Body mass index	-0.0124	0.0016		Sleep duration	0.00228953	0.00229958		Parental age at death	0.00399096	0.00333027
rs13136052	T	LST	0.002	0.0038		Educational attainment	0.00469	0.00172		Smoking initiation	-0.00838	0.00182		Alcohol consumption	0.000948	0.002		Body mass index	0.0006	0.0019		Sleep duration	-0.00673387	0.00230104		Parental age at death	0.00547245	0.00332588
rs13145650	T	LST	0.0088	0.0068		Educational attainment	-0.01918	0.00306		Smoking initiation	0.00668	0.00321		Alcohol consumption	0.00123	0.00353		Body mass index	0.0092	0.0034		Sleep duration	0.00242847	0.00403308		Parental age at death	-0.00412144	0.00580691
rs13147223	A	LST	-0.0136	0.0036		Educational attainment	0.01087	0.00176		Smoking initiation	0.00313	0.00187		Alcohol consumption	-0.000718	0.00203		Body mass index	-0.0029	0.0018		Sleep duration	-0.00313723	0.00227605		Parental age at death	-0.000814809	0.00328985
rs13163062	T	LST	-0.0048	0.0039		Educational attainment	0.01007	0.00172		Smoking initiation	-0.00122	0.00179		Alcohol consumption	0.00182	0.00196		Body mass index	-0.0041	0.0019		Sleep duration	0.00335922	0.00229035		Parental age at death	0.00187944	0.00331437
rs13163306	A	LST	-0.0054	0.0035		Educational attainment	0.00276	0.0017		Smoking initiation	-0.00305	0.00176		Alcohol consumption	-0.00142	0.00193		Body mass index	-0.0104	0.0017		Sleep duration	0.00301577	0.0022686		Parental age at death	-0.00127488	0.00328207
rs13168288	A	LST	0.0109	0.0041		Educational attainment	-0.00055	0.00198		Smoking initiation	-0.00236	0.00206		Alcohol consumption	-0.000683	0.0023		Body mass index	0.0119	0.002		Sleep duration	-0.00480177	0.0026821		Parental age at death	-0.00807599	0.0038695
rs13168806	A	LST	0.0225	0.004		Educational attainment	-0.00966	0.00177		Smoking initiation	0.00133	0.00183		Alcohol consumption	-0.00235	0.002		Body mass index	0.004	0.002		Sleep duration	0.00204524	0.00234151		Parental age at death	-0.00171851	0.0033846
rs13174863	A	LST	-0.0021	0.0049		Educational attainment	-0.00137	0.00238		Smoking initiation	0.00357	0.00256		Alcohol consumption	-0.00116	0.00283		Body mass index	-0.0197	0.0023		Sleep duration	0.0051325	0.00321101		Parental age at death	0.00735209	0.00464515
rs1318241	T	LST	-0.0022	0.0048		Educational attainment	-0.00106	0.00236		Smoking initiation	0.00391	0.00245		Alcohol consumption	0.00371	0.00264		Body mass index	-0.0123	0.0022		Sleep duration	0.00236864	0.00313119		Parental age at death	0.00162	0.0045321
rs13182474	C	LST	-0.008	0.0037		Educational attainment	-0.00116	0.00184		Smoking initiation	0.000614	0.00193		Alcohol consumption	-0.00657	0.00209		Body mass index	-0.0149	0.0018		Sleep duration	-0.00893605	0.0024304		Parental age at death	0.00264945	0.00351872
rs13188731	A	LST	0.0218	0.004		Educational attainment	-0.00113	0.00177		Smoking initiation	-0.00335	0.00184		Alcohol consumption	-0.00034	0.00203		Body mass index	-0.0046	0.002		Sleep duration	-0.0076253	0.00235217		Parental age at death	-0.00199835	0.00339878
rs13191362	A	LST	0.0019	0.0053		Educational attainment	-0.00789	0.0026		Smoking initiation	0.000948	0.00264		Alcohol consumption	-0.0065	0.00292		Body mass index	0.0235	0.0025		Sleep duration	-0.0118877	0.00343627		Parental age at death	-0.0062451	0.0049588
rs13227433	T	LST	-0.0072	0.004		Educational attainment	0.00634	0.00195		Smoking initiation	-9.87e-05	0.00206		Alcohol consumption	0.00593	0.00222		Body mass index	-0.0161	0.002		Sleep duration	0.00596666	0.00258051		Parental age at death	0.0131031	0.00373423
rs13235840	A	LST	-0.0313	0.005		Educational attainment	-0.00334	0.0022		Smoking initiation	0.0019	0.00227		Alcohol consumption	-0.000427	0.00252		Body mass index	-0.0015	0.0025		Sleep duration	-0.000915808	0.0029443		Parental age at death	-0.000197919	0.00426303
rs13245051	A	LST	0.0057	0.0035		Educational attainment	-0.00168	0.00173		Smoking initiation	7.96e-05	0.00178		Alcohol consumption	-0.00112	0.00194		Body mass index	0.015	0.0017		Sleep duration	0.00126494	0.00227815		Parental age at death	-0.000879962	0.00329456
rs13261666	T	LST	-0.0098	0.0035		Educational attainment	0.00254	0.0017		Smoking initiation	-0.0113	0.00176		Alcohol consumption	-0.00516	0.00191		Body mass index	-0.0053	0.0017		Sleep duration	0.0055486	0.00226459		Parental age at death	0.00742216	0.00327616
rs13263601	A	LST	0.0002	0.0037		Educational attainment	0.00558	0.00179		Smoking initiation	0.00101	0.00186		Alcohol consumption	-0.000129	0.00203		Body mass index	-0.0145	0.0018		Sleep duration	0.0119614	0.00237212		Parental age at death	-0.00264735	0.00343007
rs13291723	A	LST	-0.0002	0.0039		Educational attainment	0.00026	0.00172		Smoking initiation	0.00362	0.00179		Alcohol consumption	0.00368	0.00196		Body mass index	0.0113	0.0019		Sleep duration	-0.00173153	0.0022885		Parental age at death	-0.00418088	0.00331026
rs13298187	C	LST	-0.004	0.0035		Educational attainment	-0.00179	0.00171		Smoking initiation	0.00534	0.00178		Alcohol consumption	0.00163	0.00196		Body mass index	-0.0102	0.0017		Sleep duration	0.00516213	0.00228299		Parental age at death	-0.00213217	0.00329738
rs13417156	T	LST	0.0039	0.0035		Educational attainment	-0.00325	0.00172		Smoking initiation	0.0035	0.00178		Alcohol consumption	0.00803	0.00196		Body mass index	-0.0135	0.0017		Sleep duration	-0.00256236	0.00228445		Parental age at death	-0.00347238	0.00330703
rs13422673	T	LST	0.0015	0.0035		Educational attainment	-0.01201	0.0017		Smoking initiation	0.00124	0.00177		Alcohol consumption	-0.00313	0.00185		Body mass index	-0.0002	0.0017		Sleep duration	0.00200543	0.00226899		Parental age at death	-0.00521175	0.00327667
rs13428598	T	LST	-0.0064	0.0039		Educational attainment	0.01649	0.00175		Smoking initiation	-0.0034	0.00181		Alcohol consumption	-0.0114	0.00199		Body mass index	-0.0038	0.0019		Sleep duration	0.00191968	0.00232145		Parental age at death	0.00430377	0.00335435
rs13432055	T	LST	-0.0026	0.0039		Educational attainment	-0.00085	0.00189		Smoking initiation	0.00159	0.00198		Alcohol consumption	-0.000207	0.00213		Body mass index	-0.0117	0.0018		Sleep duration	-0.000810721	0.00251473		Parental age at death	0.00151472	0.00362817
rs1343432	C	LST	-0.0093	0.0043		Educational attainment	0.00398	0.00198		Smoking initiation	0.0104	0.00211		Alcohol consumption	0.00299	0.00227		Body mass index	0.0153	0.0022		Sleep duration	0.000382999	0.00260661		Parental age at death	-0.00688594	0.00376882
rs1343604	A	LST	-0.0033	0.0045		Educational attainment	-0.00069	0.00219		Smoking initiation	-0.00215	0.00232		Alcohol consumption	-0.00026	0.00254		Body mass index	-0.013	0.0022		Sleep duration	0.00360216	0.00294361		Parental age at death	0.00617846	0.00426034
rs134529	T	LST	0.0098	0.0036		Educational attainment	-0.00562	0.00176		Smoking initiation	0.00809	0.00182		Alcohol consumption	0.00262	0.00198		Body mass index	0.0047	0.0017		Sleep duration	-0.00102203	0.00233462		Parental age at death	-0.00175446	0.00336787
rs1346841	A	LST	0.0006	0.0036		Educational attainment	0.00564	0.00174		Smoking initiation	0.00335	0.00181		Alcohol consumption	0.00241	0.00199		Body mass index	-0.0126	0.0017		Sleep duration	-0.0007235	0.00231584		Parental age at death	0.00963029	0.00334157
rs1355459	A	LST	-0.0025	0.0037		Educational attainment	-0.0044	0.00183		Smoking initiation	-0.000757	0.00189		Alcohol consumption	-6.75e-05	0.00207		Body mass index	0.0112	0.0018		Sleep duration	-0.00136587	0.00243593		Parental age at death	-0.00236767	0.00351542
rs1356506	T	LST	0.0089	0.0036		Educational attainment	0.00044	0.00175		Smoking initiation	-0.000109	0.00181		Alcohol consumption	-0.00986	0.002		Body mass index	0.0137	0.0018		Sleep duration	2.88921e-05	0.00235003		Parental age at death	0.000689783	0.00339019
rs1358005	A	LST	0.0001	0.005		Educational attainment	0.00119	0.00221		Smoking initiation	-0.00162	0.0023		Alcohol consumption	-0.00265	0.0025		Body mass index	0.0136	0.0024		Sleep duration	-0.0063772	0.00293515		Parental age at death	0.00506482	0.00425304
rs1358980	T	LST	-0.0055	0.0035		Educational attainment	0.00099	0.00172		Smoking initiation	0.000511	0.00177		Alcohol consumption	-0.00118	0.00198		Body mass index	-0.0129	0.0017		Sleep duration	-2.87933e-05	0.00228346		Parental age at death	-0.00591981	0.0033017
rs1363695	T	LST	-0.0068	0.0042		Educational attainment	-0.00115	0.00202		Smoking initiation	-0.00361	0.00212		Alcohol consumption	-0.000952	0.00233		Body mass index	-0.0125	0.002		Sleep duration	0.00484429	0.00272647		Parental age at death	0.00133267	0.00393788
rs1365466	T	LST	0.0011	0.004		Educational attainment	0.00687	0.00196		Smoking initiation	0.00543	0.00202		Alcohol consumption	0.00391	0.00222		Body mass index	-0.012	0.0018		Sleep duration	-0.00413611	0.00259857		Parental age at death	0.00295567	0.00375138
rs1383592	A	LST	0.0039	0.0043		Educational attainment	-0.00866	0.0021		Smoking initiation	0.00851	0.00219		Alcohol consumption	-0.00132	0.00238		Body mass index	0.0122	0.0021		Sleep duration	0.00440383	0.0028212		Parental age at death	0.00378719	0.00408598
rs1385108	T	LST	0.0074	0.0044		Educational attainment	-0.00656	0.00198		Smoking initiation	0.0121	0.00207		Alcohol consumption	0.00107	0.00227		Body mass index	-0.0005	0.0022		Sleep duration	0.00205441	0.00264772		Parental age at death	-0.00857129	0.00383608
rs1391438	T	LST	-0.0097	0.0037		Educational attainment	0.0167	0.00183		Smoking initiation	0.000846	0.0019		Alcohol consumption	0.00752	0.00207		Body mass index	-0.0004	0.0017		Sleep duration	-0.00263439	0.00244423		Parental age at death	0.00364613	0.00352746
rs139612798	T	LST	0.0094	0.0113		Educational attainment	-0.02918	0.00511		Smoking initiation	-0.00621	0.00564		Alcohol consumption	-0.00148	0.00593		Body mass index	-0.0046	0.0057		Sleep duration	0.011078	0.00666584		Parental age at death	-0.0204542	0.00966749
rs1400759	A	LST	0.0019	0.0037		Educational attainment	0.00666	0.00179		Smoking initiation	-0.00324	0.00186		Alcohol consumption	0.000971	0.00205		Body mass index	-0.0101	0.0018		Sleep duration	-0.000180649	0.00237746		Parental age at death	0.00332621	0.00343921
rs1402025	T	LST	-0.0029	0.0041		Educational attainment	0.01548	0.00204		Smoking initiation	0.00319	0.00207		Alcohol consumption	0.000719	0.0023		Body mass index	-0.0117	0.002		Sleep duration	0.000385555	0.00270513		Parental age at death	0.00408441	0.00390564
rs140502640	T	LST	0.057	0.0089		Educational attainment	-0.03276	0.00419		Smoking initiation	0.00482	0.00437		Alcohol consumption	-0.0136	0.00492		Body mass index	0.0128	0.0045		Sleep duration	-0.00869097	0.00519147		Parental age at death	-0.00449004	0.00754294
rs1405876	T	LST	0.009	0.004		Educational attainment	0.01038	0.00177		Smoking initiation	0.00256	0.00183		Alcohol consumption	0.00333	0.00202		Body mass index	0.0101	0.002		Sleep duration	0.00196904	0.00236432		Parental age at death	-0.000110544	0.00341525
rs140733155	A	LST	-0.0108	0.0184		Educational attainment	0.01276	0.00788		Smoking initiation	0.007	0.00922		Alcohol consumption	-0.00349	0.0095		Body mass index	-0.0559	0.0094		Sleep duration	-0.0169465	0.0108512		Parental age at death	0.0248703	0.0157113
rs1409818	T	LST	-0.0078	0.0058		Educational attainment	-0.00168	0.00282		Smoking initiation	-0.00262	0.00296		Alcohol consumption	-0.00922	0.00322		Body mass index	0.0195	0.0028		Sleep duration	-0.000223256	0.0037625		Parental age at death	-0.00453929	0.00544924
rs1411431	A	LST	0.0066	0.0053		Educational attainment	-0.00903	0.00235		Smoking initiation	0.00972	0.0025		Alcohol consumption	0.00358	0.00268		Body mass index	0.0229	0.0026		Sleep duration	-0.00801617	0.00310778		Parental age at death	-0.0191661	0.00449851
rs1412235	C	LST	0.0068	0.0037		Educational attainment	0.00131	0.00181		Smoking initiation	0.000653	0.00191		Alcohol consumption	-0.00325	0.00208		Body mass index	0.0237	0.0017		Sleep duration	0.00941283	0.00241701		Parental age at death	-0.00220718	0.00348864
rs1417665	T	LST	0.0116	0.0044		Educational attainment	-0.00211	0.00213		Smoking initiation	0.00109	0.0022		Alcohol consumption	-0.00345	0.0024		Body mass index	0.0186	0.0022		Sleep duration	-0.00105537	0.00285684		Parental age at death	-0.0081697	0.00412995
rs1423246	A	LST	-0.0172	0.0038		Educational attainment	0.01255	0.00188		Smoking initiation	-0.00501	0.00195		Alcohol consumption	0.000186	0.00215		Body mass index	-0.0029	0.0018		Sleep duration	-0.000869279	0.00249009		Parental age at death	0.0094227	0.00359579
rs1427298	T	LST	-0.0116	0.0036		Educational attainment	0.0102	0.00172		Smoking initiation	-0.00225	0.00187		Alcohol consumption	0.00186	0.002		Body mass index	-0.0043	0.0017		Sleep duration	0.00568187	0.00230889		Parental age at death	-0.000779008	0.00334555
rs1436344	C	LST	0.005	0.0035		Educational attainment	-0.0019	0.00172		Smoking initiation	0.00419	0.00179		Alcohol consumption	0.00202	0.00196		Body mass index	0.0147	0.0017		Sleep duration	-0.00419502	0.00229477		Parental age at death	-0.00852023	0.00331519
rs1441264	A	LST	-0.0017	0.0036		Educational attainment	-0.00177	0.00174		Smoking initiation	0.00237	0.00186		Alcohol consumption	-0.002	0.00201		Body mass index	0.0174	0.0017		Sleep duration	0.00128781	0.00235342		Parental age at death	-0.00743351	0.0033989
rs144336753	A	LST	-0.0274	0.014		Educational attainment	0.04038	0.00643		Smoking initiation	-0.0105	0.00611		Alcohol consumption	0.00406	0.0072		Body mass index	-0.0152	0.0071		Sleep duration	-0.00792354	0.0082027		Parental age at death	0.0113329	0.0118774
rs1455350	A	LST	0.0036	0.0035		Educational attainment	-0.01614	0.0017		Smoking initiation	0.00908	0.00177		Alcohol consumption	-0.000336	0.00195		Body mass index	0.0003	0.0017		Sleep duration	0.00397075	0.00227582		Parental age at death	-0.00380332	0.00329039
rs1458145	T	LST	0.0011	0.004		Educational attainment	-0.01001	0.00178		Smoking initiation	0.00425	0.00186		Alcohol consumption	-0.000723	0.00203		Body mass index	0.0095	0.002		Sleep duration	-5.68037e-05	0.00236425		Parental age at death	-0.00536855	0.00341586
rs1477023	A	LST	-0.0061	0.0041		Educational attainment	-0.00514	0.00199		Smoking initiation	-0.00374	0.00209		Alcohol consumption	-0.000769	0.00227		Body mass index	-0.0111	0.002		Sleep duration	0.00214312	0.00265392		Parental age at death	0.00167916	0.0038299
rs1477890	A	LST	-0.0103	0.0035		Educational attainment	0.0018	0.0017		Smoking initiation	-0.0046	0.00176		Alcohol consumption	-0.0069	0.00193		Body mass index	-0.0128	0.0017		Sleep duration	0.00761915	0.00226949		Parental age at death	0.0117296	0.0032807
rs148108087	A	LST	-0.0088	0.0088		Educational attainment	0.00112	0.00381		Smoking initiation	-0.0105	0.00415		Alcohol consumption	-0.0058	0.00472		Body mass index	-0.0302	0.0045		Sleep duration	-0.0012335	0.00521004		Parental age at death	0.000474713	0.00750507
rs1483796	A	LST	-0.0199	0.0036		Educational attainment	0.00935	0.00174		Smoking initiation	-0.000522	0.00183		Alcohol consumption	-0.000121	0.00198		Body mass index	-0.0063	0.0017		Sleep duration	0.00608805	0.00231589		Parental age at death	0.00303734	0.00334802
rs148636479	A	LST	-0.0151	0.0123		Educational attainment	0.00123	0.00589		Smoking initiation	0.00545	0.00627		Alcohol consumption	-0.00882	0.00697		Body mass index	0.0386	0.0062		Sleep duration	0.00416216	0.00721115		Parental age at death	0.00782833	0.0104259
rs1492767	T	LST	0.0076	0.0035		Educational attainment	0.0013	0.0017		Smoking initiation	-0.00217	0.00176		Alcohol consumption	-0.00462	0.00192		Body mass index	0.0095	0.0016		Sleep duration	0.000719407	0.00226002		Parental age at death	-0.000357457	0.00327089
rs1523768	A	LST	-0.0056	0.0037		Educational attainment	0.00163	0.00182		Smoking initiation	-0.00133	0.00188		Alcohol consumption	0.00161	0.00206		Body mass index	-0.0126	0.0017		Sleep duration	0.008792	0.00241654		Parental age at death	0.000117666	0.00348978
rs1527878	A	LST	0.0058	0.0041		Educational attainment	-0.01182	0.00199		Smoking initiation	0.00529	0.00206		Alcohol consumption	-0.002	0.0023		Body mass index	0.0056	0.002		Sleep duration	-0.00363785	0.00265158		Parental age at death	-0.00930213	0.00382351
rs153106	T	LST	-0.0159	0.0039		Educational attainment	0.01659	0.00172		Smoking initiation	0.00261	0.00178		Alcohol consumption	0.0137	0.00196		Body mass index	-0.0265	0.0019		Sleep duration	-0.000327929	0.00229367		Parental age at death	0.00608668	0.00331833
rs1537373	T	LST	-0.0007	0.0035		Educational attainment	-3e-05	0.0017		Smoking initiation	0.00326	0.00176		Alcohol consumption	-0.00157	0.00193		Body mass index	0.0025	0.0016		Sleep duration	-0.000491236	0.0022643		Parental age at death	0.0211051	0.00327387
rs1544434	A	LST	-0.0028	0.0036		Educational attainment	-0.00161	0.00174		Smoking initiation	-0.00173	0.00181		Alcohol consumption	0.000254	0.00199		Body mass index	-0.012	0.0017		Sleep duration	0.00153082	0.00232506		Parental age at death	-0.00417822	0.00336552
rs1546924	T	LST	0.0162	0.0035		Educational attainment	-0.00683	0.00172		Smoking initiation	0.00546	0.00182		Alcohol consumption	0.000551	0.00197		Body mass index	0.0139	0.0016		Sleep duration	-0.000606772	0.00226881		Parental age at death	0.00283268	0.00328161
rs1553132	A	LST	0.0077	0.0044		Educational attainment	-0.0019	0.00199		Smoking initiation	-0.00117	0.00201		Alcohol consumption	0.00419	0.00221		Body mass index	0.0027	0.0022		Sleep duration	-0.0145068	0.00258447		Parental age at death	-0.00418635	0.00373095
rs1554194	C	LST	-0.0002	0.0035		Educational attainment	-0.00504	0.00171		Smoking initiation	0.00284	0.00177		Alcohol consumption	0.00234	0.00194		Body mass index	0.0105	0.0017		Sleep duration	-0.0060876	0.00226883		Parental age at death	-0.00325718	0.00327805
rs1557765	T	LST	-0.0011	0.0036		Educational attainment	0.00089	0.00175		Smoking initiation	-0.00196	0.00179		Alcohol consumption	-0.0017	0.00199		Body mass index	-0.0122	0.0017		Sleep duration	0.00388411	0.00233534		Parental age at death	-0.00467033	0.00337643
rs1559677	A	LST	-0.0049	0.0035		Educational attainment	0.00388	0.00174		Smoking initiation	-0.000138	0.00179		Alcohol consumption	-0.000825	0.00197		Body mass index	-0.0115	0.0016		Sleep duration	-0.00555471	0.00231495		Parental age at death	0.00727707	0.00334516
rs1569092	A	LST	-0.0093	0.0048		Educational attainment	0.01807	0.00234		Smoking initiation	-0.00369	0.00245		Alcohol consumption	-0.00169	0.00272		Body mass index	0.0008	0.0024		Sleep duration	0.000434743	0.00311216		Parental age at death	0.00243835	0.00448703
rs1569723	A	LST	-0.0082	0.004		Educational attainment	0.01168	0.00197		Smoking initiation	-0.00222	0.00203		Alcohol consumption	0.00097	0.00224		Body mass index	-0.0018	0.002		Sleep duration	-0.00077406	0.00263208		Parental age at death	0.00973061	0.00380534
rs1582931	A	LST	0.0102	0.0035		Educational attainment	-0.0074	0.0017		Smoking initiation	-0.000753	0.00178		Alcohol consumption	-0.000827	0.00196		Body mass index	-0.0126	0.0017		Sleep duration	-1.52484e-05	0.00228519		Parental age at death	-0.00232785	0.00330496
rs1599381	A	LST	-0.0085	0.0038		Educational attainment	0.01002	0.0017		Smoking initiation	0.00505	0.00177		Alcohol consumption	0.00366	0.00191		Body mass index	-0.0002	0.0019		Sleep duration	-0.00110944	0.00227275		Parental age at death	-0.0021041	0.00328301
rs1620977	A	LST	-0.0039	0.0039		Educational attainment	0.02046	0.00195		Smoking initiation	0.00202	0.00213		Alcohol consumption	-0.0096	0.00227		Body mass index	0.0188	0.0018		Sleep duration	-0.00877205	0.00255444		Parental age at death	0.00379367	0.0036863
rs1627804	A	LST	-0.0002	0.0041		Educational attainment	-0.00303	0.00182		Smoking initiation	0.00296	0.00188		Alcohol consumption	0.00228	0.00207		Body mass index	-0.0037	0.0021		Sleep duration	0.000185653	0.00243441		Parental age at death	-0.0196955	0.00352155
rs1634350	A	LST	0.0057	0.0035		Educational attainment	-0.00569	0.00172		Smoking initiation	0.00188	0.00182		Alcohol consumption	-0.00136	0.00199		Body mass index	0.0114	0.0017		Sleep duration	-0.00197813	0.00230755		Parental age at death	-0.00209818	0.00333738
rs1671476	A	LST	0.0162	0.0066		Educational attainment	-0.01882	0.00323		Smoking initiation	0.00471	0.0032		Alcohol consumption	0.00502	0.00365		Body mass index	-0.0016	0.0032		Sleep duration	-0.000864188	0.00428117		Parental age at death	0.00375503	0.00616161
rs1671770	A	LST	-0.0057	0.0051		Educational attainment	0.01342	0.00223		Smoking initiation	-0.00618	0.00241		Alcohol consumption	-0.0028	0.00254		Body mass index	-0.0028	0.0025		Sleep duration	9.02401e-05	0.00301834		Parental age at death	0.000553348	0.00434796
rs16825005	A	LST	0.011	0.0038		Educational attainment	-0.00677	0.00188		Smoking initiation	0.0022	0.00198		Alcohol consumption	-0.000918	0.00216		Body mass index	0.0124	0.0018		Sleep duration	-0.00580318	0.0025053		Parental age at death	-0.00567172	0.00363145
rs16849710	A	LST	0.0044	0.0035		Educational attainment	-0.00609	0.00172		Smoking initiation	0.000912	0.00178		Alcohol consumption	-0.000667	0.00202		Body mass index	0.0109	0.0017		Sleep duration	-0.00300376	0.00227762		Parental age at death	0.000506935	0.00329208
rs16854020	A	LST	0.0091	0.0052		Educational attainment	-0.00534	0.00257		Smoking initiation	0.000782	0.00272		Alcohol consumption	0.018	0.00289		Body mass index	0.0054	0.0025		Sleep duration	-0.00264048	0.0033732		Parental age at death	-0.00598731	0.00488217
rs16854920	T	LST	0.0067	0.0037		Educational attainment	-0.01007	0.00181		Smoking initiation	0.000985	0.00188		Alcohol consumption	0.00126	0.00209		Body mass index	-0.0043	0.0018		Sleep duration	-0.00260067	0.00237736		Parental age at death	-0.00612275	0.00343871
rs1689510	C	LST	-0.0137	0.0041		Educational attainment	0.01761	0.0018		Smoking initiation	-0.00882	0.00187		Alcohol consumption	0.00347	0.00203		Body mass index	-0.0146	0.002		Sleep duration	0.000994915	0.00239186		Parental age at death	0.00126146	0.00345193
rs16906845	A	LST	0.0076	0.0076		Educational attainment	-0.00188	0.00358		Smoking initiation	0.00393	0.00366		Alcohol consumption	0.00461	0.00406		Body mass index	-0.0244	0.0036		Sleep duration	0.00198636	0.0049234		Parental age at death	-0.00956864	0.00711922
rs16907751	T	LST	-0.0019	0.0062		Educational attainment	-0.00043	0.00289		Smoking initiation	-0.00054	0.00302		Alcohol consumption	-0.00492	0.0033		Body mass index	-0.0194	0.0029		Sleep duration	0.0104428	0.0038626		Parental age at death	0.00951265	0.00558813
rs16940823	A	LST	-0.0073	0.0045		Educational attainment	0.00488	0.00218		Smoking initiation	0.00365	0.00232		Alcohol consumption	-0.00109	0.00251		Body mass index	-0.0157	0.0022		Sleep duration	0.00129025	0.00293468		Parental age at death	0.00453999	0.00422983
rs16989232	A	LST	0.0008	0.0036		Educational attainment	-0.0044	0.00174		Smoking initiation	0.000278	0.00183		Alcohol consumption	0.000128	0.00199		Body mass index	0.0115	0.0017		Sleep duration	0.0043413	0.00234073		Parental age at death	0.00294412	0.00337168
rs16995054	T	LST	0.0105	0.0047		Educational attainment	-0.0139	0.00208		Smoking initiation	-0.0008	0.00216		Alcohol consumption	0.00149	0.00239		Body mass index	-0.0053	0.0024		Sleep duration	0.00378406	0.00279409		Parental age at death	-0.0013314	0.004039
rs17019336	A	LST	0.0038	0.0041		Educational attainment	0.00122	0.00199		Smoking initiation	0.00329	0.00208		Alcohol consumption	-0.00654	0.00227		Body mass index	-0.0128	0.0019		Sleep duration	0.00133382	0.00265089		Parental age at death	-0.0025291	0.00383596
rs17025214	T	LST	-0.0221	0.0038		Educational attainment	0.00536	0.00184		Smoking initiation	-0.00645	0.00192		Alcohol consumption	-0.00229	0.00209		Body mass index	-0.0131	0.0018		Sleep duration	-0.000586322	0.00244382		Parental age at death	0.00508263	0.00352644
rs17060737	T	LST	-0.0102	0.0039		Educational attainment	0.01192	0.0019		Smoking initiation	0.00068	0.00195		Alcohol consumption	-0.00176	0.00216		Body mass index	-0.005	0.0019		Sleep duration	-0.00706462	0.00255702		Parental age at death	0.00562068	0.00369152
rs17066856	T	LST	0.0034	0.006		Educational attainment	-0.00422	0.00296		Smoking initiation	0.00652	0.003		Alcohol consumption	-0.000951	0.00338		Body mass index	0.035	0.0027		Sleep duration	0.0070797	0.00393662		Parental age at death	-0.00176172	0.00569445
rs1707322	A	LST	-0.0104	0.0038		Educational attainment	0.00655	0.00187		Smoking initiation	-0.00561	0.00191		Alcohol consumption	-0.00916	0.00212		Body mass index	-0.0136	0.0018		Sleep duration	0.00413048	0.0024749		Parental age at death	0.0051824	0.00357929
rs17096510	A	LST	-0.0006	0.0051		Educational attainment	0.00137	0.00251		Smoking initiation	-0.00429	0.00267		Alcohol consumption	-0.00399	0.00285		Body mass index	0.0141	0.0025		Sleep duration	0.00984829	0.00333627		Parental age at death	-0.00435485	0.00482055
rs17105272	T	LST	0.0052	0.0037		Educational attainment	0.00542	0.00181		Smoking initiation	-0.00508	0.00192		Alcohol consumption	-0.00221	0.00207		Body mass index	0.0117	0.0018		Sleep duration	0.00330256	0.00242171		Parental age at death	0.00297422	0.00350205
rs17126938	T	LST	0.0012	0.0051		Educational attainment	-0.01536	0.0025		Smoking initiation	0.00266	0.00264		Alcohol consumption	-0.00325	0.00285		Body mass index	0.0033	0.0024		Sleep duration	-0.0074613	0.00330822		Parental age at death	-0.00881379	0.00479382
rs17193211	T	LST	-0.0024	0.007		Educational attainment	0.0056	0.0034		Smoking initiation	-0.0041	0.00366		Alcohol consumption	0.00985	0.00397		Body mass index	-0.0209	0.0035		Sleep duration	-0.000648147	0.0046267		Parental age at death	0.0128186	0.00667686
rs17201143	T	LST	-0.0004	0.0037		Educational attainment	0.00536	0.00182		Smoking initiation	-0.00405	0.0019		Alcohol consumption	-0.000689	0.00208		Body mass index	-0.0112	0.0018		Sleep duration	-0.000959994	0.00242344		Parental age at death	0.00503248	0.0035042
rs17207196	T	LST	-0.0129	0.0036		Educational attainment	0.00906	0.00179		Smoking initiation	-0.00258	0.00184		Alcohol consumption	-0.000305	0.00199		Body mass index	-0.022	0.0017		Sleep duration	0.00362233	0.00229257		Parental age at death	0.00948535	0.00331333
rs1721447	T	LST	-0.0091	0.0035		Educational attainment	0.00521	0.00172		Smoking initiation	-0.00312	0.00176		Alcohol consumption	0.000996	0.00193		Body mass index	-0.01	0.0017		Sleep duration	0.00206217	0.00226303		Parental age at death	0.00460689	0.00327112
rs17234745	T	LST	0.0037	0.0049		Educational attainment	-9e-05	0.00239		Smoking initiation	0.0106	0.00256		Alcohol consumption	0.00696	0.00275		Body mass index	0.0055	0.0024		Sleep duration	-0.00022356	0.00320667		Parental age at death	-0.00658568	0.00463152
rs17321729	A	LST	-0.0087	0.004		Educational attainment	0.01141	0.00196		Smoking initiation	0.00503	0.00205		Alcohol consumption	0.00259	0.00223		Body mass index	0.0009	0.002		Sleep duration	-0.000598218	0.00259146		Parental age at death	0.00205465	0.00373935
rs17327461	T	LST	0.0061	0.0035		Educational attainment	-0.0053	0.00171		Smoking initiation	-0.000728	0.00177		Alcohol consumption	0.00104	0.00194		Body mass index	0.0122	0.0016		Sleep duration	-0.00126897	0.00228316		Parental age at death	-0.00510079	0.0033011
rs1736523	C	LST	0.0216	0.0039		Educational attainment	-0.0043	0.00176		Smoking initiation	0.00235	0.00177		Alcohol consumption	0.00589	0.00211		Body mass index	0.0002	0.0019		Sleep duration	0.00819509	0.00227018		Parental age at death	-0.00322318	0.00328013
rs17395416	T	LST	-0.0041	0.0046		Educational attainment	0.00392	0.0023		Smoking initiation	-0.00104	0.00238		Alcohol consumption	0.00481	0.00257		Body mass index	-0.0147	0.0023		Sleep duration	0.0026064	0.0029672		Parental age at death	-0.0085413	0.00430076
rs17405819	T	LST	-0.0099	0.0038		Educational attainment	-0.00565	0.00186		Smoking initiation	-0.00258	0.00191		Alcohol consumption	0.000469	0.00213		Body mass index	0.0211	0.0018		Sleep duration	-0.00112122	0.00247612		Parental age at death	-0.00966024	0.00357818
rs17425572	A	LST	-0.0114	0.0035		Educational attainment	0.01224	0.0017		Smoking initiation	0.000871	0.00177		Alcohol consumption	0.000905	0.00194		Body mass index	0.0003	0.0017		Sleep duration	0.00665585	0.00227192		Parental age at death	0.00576308	0.00327988
rs17425707	T	LST	-0.0139	0.0057		Educational attainment	0.00383	0.00283		Smoking initiation	-0.00433	0.00297		Alcohol consumption	-0.00505	0.00324		Body mass index	-0.0173	0.0028		Sleep duration	0.000513214	0.00370642		Parental age at death	-0.000816645	0.00535508
rs17427571	A	LST	-0.0098	0.0037		Educational attainment	0.0027	0.00182		Smoking initiation	-0.00296	0.0019		Alcohol consumption	0.000163	0.00205		Body mass index	0.0003	0.0018		Sleep duration	0.0138255	0.00243544		Parental age at death	0.00870075	0.00351156
rs17428076	C	LST	-0.0113	0.0041		Educational attainment	0.01216	0.00198		Smoking initiation	-0.00399	0.00205		Alcohol consumption	0.0026	0.00224		Body mass index	-0.0107	0.002		Sleep duration	-0.0010962	0.00264142		Parental age at death	-0.0038041	0.00382898
rs1750307	A	LST	0.0029	0.0036		Educational attainment	-0.00561	0.00177		Smoking initiation	0.00268	0.00183		Alcohol consumption	-0.00161	0.00206		Body mass index	0.0129	0.0018		Sleep duration	-0.00473762	0.00235827		Parental age at death	0.000592141	0.00341375
rs17522122	T	LST	0.0166	0.0035		Educational attainment	-0.0055	0.00171		Smoking initiation	0.00341	0.00179		Alcohol consumption	0.000784	0.00194		Body mass index	0.0167	0.0017		Sleep duration	-0.00529939	0.00227498		Parental age at death	-0.0111071	0.00329108
rs175325	A	LST	0.0044	0.0039		Educational attainment	-0.01179	0.00174		Smoking initiation	0.00141	0.00182		Alcohol consumption	-0.00424	0.002		Body mass index	0.0034	0.0019		Sleep duration	0.00181809	0.00232214		Parental age at death	-0.00241766	0.00335348
rs17563464	A	LST	0.0039	0.0044		Educational attainment	-0.01477	0.00212		Smoking initiation	0.00322	0.0023		Alcohol consumption	-0.000115	0.0025		Body mass index	0.0022	0.0022		Sleep duration	-0.00158731	0.00275854		Parental age at death	-0.0075148	0.00398442
rs17565975	A	LST	0.007	0.0035		Educational attainment	-0.01142	0.00171		Smoking initiation	0.00598	0.00178		Alcohol consumption	0.00061	0.00196		Body mass index	-0.0015	0.0017		Sleep duration	-0.00489679	0.00229382		Parental age at death	0.00287308	0.00331396
rs17568389	A	LST	-0.0194	0.0035		Educational attainment	0.01201	0.0017		Smoking initiation	-0.000811	0.00176		Alcohol consumption	-0.00392	0.00193		Body mass index	-0.0032	0.0017		Sleep duration	0.008074	0.0022674		Parental age at death	0.000675901	0.00327661
rs17570033	T	LST	0.0197	0.0065		Educational attainment	-0.01862	0.00283		Smoking initiation	0.00651	0.00286		Alcohol consumption	0.00346	0.00321		Body mass index	0.0152	0.0033		Sleep duration	-0.00340907	0.00383105		Parental age at death	0.000113014	0.0055439
rs1758747	A	LST	-0.0027	0.0038		Educational attainment	0.0101	0.00184		Smoking initiation	0.00226	0.00195		Alcohol consumption	0.00515	0.00213		Body mass index	0.0003	0.0019		Sleep duration	-0.00453805	0.00245626		Parental age at death	0.000910572	0.00355344
rs17621391	T	LST	0.0243	0.0041		Educational attainment	-0.00213	0.00196		Smoking initiation	0.00373	0.00204		Alcohol consumption	0.00415	0.00221		Body mass index	0.0083	0.002		Sleep duration	0.0034542	0.00255437		Parental age at death	-0.0104148	0.00368661
rs17636031	T	LST	-0.0036	0.0039		Educational attainment	0.00408	0.00194		Smoking initiation	0.00027	0.0021		Alcohol consumption	0.00103	0.00224		Body mass index	-0.0154	0.0018		Sleep duration	-0.00212534	0.00250033		Parental age at death	0.000863072	0.00361853
rs17638867	T	LST	-0.0087	0.0046		Educational attainment	0.01329	0.00222		Smoking initiation	-0.00686	0.0023		Alcohol consumption	-0.000779	0.00253		Body mass index	-0.0035	0.0022		Sleep duration	0.00180153	0.00298053		Parental age at death	0.00840617	0.00430407
rs17681451	A	LST	-0.0243	0.0064		Educational attainment	0.00966	0.00313		Smoking initiation	-0.00165	0.00324		Alcohol consumption	0.00397	0.00354		Body mass index	-0.0225	0.0031		Sleep duration	-0.00578319	0.00415791		Parental age at death	0.00283811	0.00599649
rs17681708	T	LST	-0.0098	0.0037		Educational attainment	0.00123	0.00181		Smoking initiation	0.000362	0.00188		Alcohol consumption	-0.00344	0.00205		Body mass index	-0.0105	0.0018		Sleep duration	-0.00201351	0.00241005		Parental age at death	-0.0046348	0.00347204
rs17720922	T	LST	-0.0109	0.0044		Educational attainment	-0.00061	0.00216		Smoking initiation	-0.00415	0.00228		Alcohol consumption	-0.00469	0.00248		Body mass index	0.0128	0.0022		Sleep duration	-1.57503e-05	0.00288256		Parental age at death	0.00600285	0.00417749
rs17724992	A	LST	0.0035	0.004		Educational attainment	-0.00595	0.00194		Smoking initiation	0.00762	0.00202		Alcohol consumption	0.000335	0.00226		Body mass index	0.0172	0.0018		Sleep duration	-0.00566797	0.00256334		Parental age at death	-0.0158009	0.00369992
rs17757975	T	LST	0.0033	0.0049		Educational attainment	0.00209	0.00242		Smoking initiation	0.00223	0.00262		Alcohol consumption	-0.00183	0.00279		Body mass index	0.0155	0.0024		Sleep duration	0.00195489	0.00318516		Parental age at death	0.00614421	0.0046033
rs17773370	A	LST	-0.0025	0.0077		Educational attainment	0.0012	0.00366		Smoking initiation	-0.000386	0.00376		Alcohol consumption	0.0055	0.00412		Body mass index	0.0243	0.0039		Sleep duration	-0.000711765	0.00453752		Parental age at death	0.00653891	0.00654156
rs17801257	A	LST	-0.0292	0.0053		Educational attainment	0.01021	0.00257		Smoking initiation	0.000383	0.00272		Alcohol consumption	0.00859	0.00293		Body mass index	-0.0011	0.0026		Sleep duration	0.000466336	0.00346008		Parental age at death	5.24884e-05	0.00499432
rs17806224	A	LST	-0.0186	0.0045		Educational attainment	0.00808	0.00221		Smoking initiation	-0.00204	0.00226		Alcohol consumption	5.76e-05	0.00254		Body mass index	-0.026	0.0022		Sleep duration	-0.00728016	0.00292887		Parental age at death	0.00719989	0.00421839
rs1790376	C	LST	-0.0049	0.0035		Educational attainment	-0.0013	0.0017		Smoking initiation	-0.000493	0.0018		Alcohol consumption	0.000331	0.00193		Body mass index	-0.013	0.0017		Sleep duration	0.000649714	0.002277		Parental age at death	0.00870735	0.00328567
rs180769	T	LST	-0.005	0.0039		Educational attainment	-0.00188	0.00172		Smoking initiation	-0.0026	0.0018		Alcohol consumption	-0.00251	0.00198		Body mass index	0.003	0.0019		Sleep duration	0.0127243	0.00229384		Parental age at death	-0.00188353	0.00331498
rs1808629	A	LST	-0.0157	0.0041		Educational attainment	6e-05	0.00183		Smoking initiation	0.00455	0.00192		Alcohol consumption	0.00128	0.00209		Body mass index	-0.0202	0.002		Sleep duration	0.00180105	0.00244892		Parental age at death	0.0051637	0.00354645
rs1819844	A	LST	0.004	0.0046		Educational attainment	-0.00076	0.00223		Smoking initiation	0.00653	0.00229		Alcohol consumption	-0.00314	0.00254		Body mass index	0.0142	0.0021		Sleep duration	-0.0128497	0.00301313		Parental age at death	-0.0043597	0.00435462
rs1837687	C	LST	0.0222	0.0039		Educational attainment	-0.00338	0.00176		Smoking initiation	-0.000476	0.00185		Alcohol consumption	0.00139	0.00202		Body mass index	0.0023	0.0019		Sleep duration	-0.00417904	0.00232122		Parental age at death	-0.00978305	0.00335823
rs1852006	A	LST	-0.008	0.0036		Educational attainment	0.00469	0.00177		Smoking initiation	0.00372	0.00185		Alcohol consumption	0.00288	0.00202		Body mass index	-0.0153	0.0018		Sleep duration	0.00533408	0.00236012		Parental age at death	-0.00246425	0.00340763
rs186017271	A	LST	0.0357	0.0159		Educational attainment	0.0085	0.00677		Smoking initiation	-0.00656	0.00808		Alcohol consumption	-0.0105	0.00838		Body mass index	0.0459	0.0081		Sleep duration	0.0054249	0.00937877		Parental age at death	-0.0377043	0.013569
rs1860337	T	LST	-0.0253	0.0039		Educational attainment	0.00278	0.00173		Smoking initiation	0.00251	0.00178		Alcohol consumption	0.000151	0.00195		Body mass index	-0.0011	0.0019		Sleep duration	0.00579103	0.00230478		Parental age at death	0.00127392	0.0033346
rs1866823	A	LST	-0.0093	0.0036		Educational attainment	0.01009	0.00171		Smoking initiation	-0.00081	0.00179		Alcohol consumption	-0.00277	0.00198		Body mass index	-0.0013	0.0017		Sleep duration	0.000707181	0.0022966		Parental age at death	0.00738541	0.00331728
rs1880692	A	LST	-0.0072	0.0035		Educational attainment	0.01008	0.0017		Smoking initiation	-0.00165	0.00177		Alcohol consumption	0.00172	0.00196		Body mass index	0.0014	0.0017		Sleep duration	-0.000866678	0.00227573		Parental age at death	0.00484968	0.00328556
rs1883776	A	LST	0.0125	0.006		Educational attainment	-0.00474	0.00307		Smoking initiation	0.00815	0.00326		Alcohol consumption	-0.00112	0.00343		Body mass index	0.0167	0.003		Sleep duration	-0.0100192	0.00373656		Parental age at death	0.000536948	0.00539924
rs1884389	T	LST	-0.003	0.0035		Educational attainment	-0.0006	0.00171		Smoking initiation	-0.00114	0.00178		Alcohol consumption	-0.000966	0.00196		Body mass index	-0.0108	0.0017		Sleep duration	-0.0015544	0.00228983		Parental age at death	0.0021232	0.00330661
rs1884897	A	LST	-0.0046	0.0036		Educational attainment	-0.00101	0.00176		Smoking initiation	-0.00177	0.00184		Alcohol consumption	-0.00446	0.00204		Body mass index	-0.0184	0.0017		Sleep duration	-0.000155678	0.00235146		Parental age at death	-0.00597148	0.0034002
rs1890966	A	LST	-0.0029	0.0041		Educational attainment	0.00689	0.0018		Smoking initiation	0.000951	0.00186		Alcohol consumption	-9.13e-05	0.00206		Body mass index	0.0113	0.002		Sleep duration	0.00948692	0.00240848		Parental age at death	-0.000239086	0.00348181
rs1891215	T	LST	-0.0007	0.0035		Educational attainment	0.0008	0.00171		Smoking initiation	0.000477	0.0018		Alcohol consumption	0.00237	0.00198		Body mass index	-0.0111	0.0017		Sleep duration	-0.00711188	0.00228086		Parental age at death	0.00133979	0.00329604
rs1892417	T	LST	-0.0025	0.0041		Educational attainment	0.01732	0.00202		Smoking initiation	0.00433	0.00212		Alcohol consumption	-0.00116	0.00221		Body mass index	0.0001	0.002		Sleep duration	0.00410809	0.00270532		Parental age at death	0.00461406	0.00390928
rs1896124	A	LST	0.0047	0.0036		Educational attainment	0.00211	0.00175		Smoking initiation	0.00173	0.00182		Alcohol consumption	7.24e-05	0.00199		Body mass index	0.0101	0.0018		Sleep duration	-0.00066219	0.00234209		Parental age at death	-0.0100197	0.00338236
rs1899689	T	LST	-0.0072	0.0036		Educational attainment	-0.00361	0.00174		Smoking initiation	0.0083	0.0018		Alcohol consumption	0.00289	0.00198		Body mass index	0.012	0.0017		Sleep duration	-0.000552249	0.00231972		Parental age at death	-0.00268093	0.00334981
rs1903579	C	LST	0.0011	0.0035		Educational attainment	0.00275	0.00171		Smoking initiation	0.000927	0.00177		Alcohol consumption	0.000984	0.00195		Body mass index	0.0108	0.0017		Sleep duration	0.00116643	0.00227121		Parental age at death	0.0037039	0.00328354
rs1918394	T	LST	-0.0066	0.0047		Educational attainment	0.01261	0.0023		Smoking initiation	-0.0104	0.00237		Alcohol consumption	-0.00392	0.00255		Body mass index	-0.0065	0.0023		Sleep duration	0.00712118	0.00305131		Parental age at death	0.00755192	0.00440848
rs192436652	T	LST	0.054	0.0118		Educational attainment	-0.03497	0.00545		Smoking initiation	0.0117	0.0051		Alcohol consumption	-0.0136	0.00616		Body mass index	0.021	0.0059		Sleep duration	0.00459952	0.00695041		Parental age at death	0.00268668	0.0100159
rs1925576	A	LST	0.0143	0.0035		Educational attainment	-0.00997	0.00171		Smoking initiation	0.00296	0.00179		Alcohol consumption	0.00211	0.00199		Body mass index	0.0026	0.0017		Sleep duration	0.00159169	0.00230836		Parental age at death	-0.00130855	0.00333814
rs1927790	T	LST	-0.0146	0.0035		Educational attainment	0.00176	0.00173		Smoking initiation	0.000148	0.0018		Alcohol consumption	-0.00104	0.00196		Body mass index	-0.014	0.0016		Sleep duration	0.00511861	0.00230093		Parental age at death	-0.000312241	0.00332693
rs1928295	T	LST	0.0111	0.0035		Educational attainment	-0.00638	0.00171		Smoking initiation	0.00533	0.00177		Alcohol consumption	0.00148	0.00194		Body mass index	0.0134	0.0016		Sleep duration	-0.0048028	0.00228385		Parental age at death	-0.00851951	0.00329826
rs1938450	A	LST	-0.0226	0.0041		Educational attainment	0.00288	0.00181		Smoking initiation	-0.000664	0.00188		Alcohol consumption	0.000318	0.00206		Body mass index	-0.01	0.002		Sleep duration	0.00240729	0.0024032		Parental age at death	0.00159323	0.00348575
rs1939455	T	LST	0.0008	0.006		Educational attainment	0.00708	0.00266		Smoking initiation	-0.00143	0.00278		Alcohol consumption	0.00764	0.00316		Body mass index	0.0019	0.003		Sleep duration	-0.0204253	0.00356118		Parental age at death	0.00640937	0.00514752
rs1941697	A	LST	0.0046	0.0035		Educational attainment	-0.00377	0.00171		Smoking initiation	0.00322	0.00177		Alcohol consumption	-0.00293	0.00194		Body mass index	0.0122	0.0017		Sleep duration	-0.00183772	0.00227368		Parental age at death	-0.00238908	0.00328756
rs1947066	A	LST	0.0298	0.0044		Educational attainment	-0.00541	0.00214		Smoking initiation	0.00595	0.00221		Alcohol consumption	-0.00363	0.00244		Body mass index	-0.0014	0.0021		Sleep duration	-0.0019368	0.0028486		Parental age at death	-0.00186517	0.00411105
rs1951455	T	LST	-0.0033	0.0039		Educational attainment	0.00184	0.00188		Smoking initiation	0.00463	0.00193		Alcohol consumption	0.00619	0.00215		Body mass index	-0.0148	0.0019		Sleep duration	0.00514134	0.00251606		Parental age at death	-0.000598801	0.00363422
rs1952183	A	LST	0.0032	0.0035		Educational attainment	-0.01055	0.0017		Smoking initiation	0.00224	0.00178		Alcohol consumption	0.00329	0.00194		Body mass index	0.0031	0.0017		Sleep duration	-0.00197371	0.00226539		Parental age at death	-0.00511927	0.00327375
rs1958898	C	LST	-0.0071	0.0043		Educational attainment	0.00328	0.00208		Smoking initiation	0.000119	0.00212		Alcohol consumption	-0.000766	0.00236		Body mass index	-0.0146	0.0021		Sleep duration	0.00344328	0.00278683		Parental age at death	0.00689446	0.004031
rs1960782	A	LST	-0.01	0.0065		Educational attainment	0.00178	0.00294		Smoking initiation	-0.00521	0.00314		Alcohol consumption	-0.00542	0.00335		Body mass index	-0.0183	0.0032		Sleep duration	0.0113065	0.00395067		Parental age at death	0.00466596	0.00572973
rs1964927	A	LST	-0.0076	0.0036		Educational attainment	0.01423	0.00177		Smoking initiation	-0.0046	0.00184		Alcohol consumption	-0.00379	0.00201		Body mass index	-0.013	0.0018		Sleep duration	-0.000491431	0.00237224		Parental age at death	0.00673018	0.00342019
rs1967772	A	LST	-0.0101	0.0039		Educational attainment	0.00354	0.00189		Smoking initiation	-0.00485	0.00195		Alcohol consumption	-0.00141	0.00216		Body mass index	-0.0173	0.0019		Sleep duration	0.0057308	0.00251829		Parental age at death	-0.00221282	0.00363038
rs1980628	A	LST	-0.0034	0.0047		Educational attainment	0.01173	0.00209		Smoking initiation	-0.000252	0.00234		Alcohol consumption	0.00161	0.00254		Body mass index	-0.0003	0.0023		Sleep duration	0.00215244	0.00277555		Parental age at death	-0.00227684	0.00401161
rs1982441	T	LST	0.0055	0.0052		Educational attainment	-0.00164	0.00248		Smoking initiation	0.00243	0.00254		Alcohol consumption	0.00335	0.00282		Body mass index	0.017	0.0025		Sleep duration	-0.00356306	0.00336281		Parental age at death	-0.00437132	0.00484547
rs1987960	T	LST	-0.0377	0.0093		Educational attainment	0.00215	0.00445		Smoking initiation	-0.0168	0.00476		Alcohol consumption	-0.017	0.00522		Body mass index	-0.0293	0.0047		Sleep duration	0.00397499	0.00542304		Parental age at death	0.0159588	0.00780669
rs1990573	A	LST	-0.0101	0.0038		Educational attainment	0.00558	0.00184		Smoking initiation	-0.00233	0.00191		Alcohol consumption	0.00118	0.0021		Body mass index	-0.0129	0.0018		Sleep duration	-0.0024979	0.00246128		Parental age at death	0.00291194	0.00355877
rs2010281	A	LST	-0.0002	0.0036		Educational attainment	0.00341	0.00179		Smoking initiation	-0.00456	0.00185		Alcohol consumption	-0.00491	0.00202		Body mass index	-0.0155	0.0017		Sleep duration	-0.00497866	0.00238609		Parental age at death	0.00858685	0.00344832
rs2012927	A	LST	0.0035	0.0037		Educational attainment	-0.00465	0.00181		Smoking initiation	0.00181	0.00187		Alcohol consumption	-0.00428	0.00206		Body mass index	0.0144	0.0017		Sleep duration	0.00601971	0.00244196		Parental age at death	-0.00411515	0.00352682
rs2029085	A	LST	-0.0069	0.0056		Educational attainment	-0.00298	0.00275		Smoking initiation	0.00186	0.0029		Alcohol consumption	0.00321	0.00317		Body mass index	-0.0154	0.0027		Sleep duration	0.00372821	0.00367992		Parental age at death	-7.49681e-05	0.00532564
rs2044469	A	LST	-0.0159	0.0037		Educational attainment	-0.00493	0.00178		Smoking initiation	0.0029	0.00186		Alcohol consumption	0.00448	0.00205		Body mass index	-0.0133	0.0018		Sleep duration	0.000755168	0.00238522		Parental age at death	-0.00202564	0.00345055
rs205024	T	LST	-0.0126	0.0036		Educational attainment	0.00242	0.00174		Smoking initiation	0.000929	0.00181		Alcohol consumption	0.00102	0.00198		Body mass index	-0.0022	0.0017		Sleep duration	0.0138261	0.00232711		Parental age at death	0.00404372	0.00336222
rs2050586	C	LST	-0.0056	0.004		Educational attainment	0.0016	0.00177		Smoking initiation	-0.00914	0.00184		Alcohol consumption	0.00353	0.00201		Body mass index	-0.0044	0.002		Sleep duration	-0.0027068	0.00236587		Parental age at death	0.00919844	0.00342176
rs2052285	A	LST	-0.0061	0.0039		Educational attainment	0.01123	0.00175		Smoking initiation	-0.000632	0.00182		Alcohol consumption	0.00121	0.00201		Body mass index	-0.0026	0.0019		Sleep duration	0.00108668	0.00232215		Parental age at death	0.00297542	0.00335704
rs2058527	T	LST	-0.0004	0.0039		Educational attainment	-0.00201	0.00192		Smoking initiation	-0.000412	0.00195		Alcohol consumption	-0.00374	0.0022		Body mass index	-0.0115	0.0019		Sleep duration	-0.00438088	0.00254863		Parental age at death	0.000160106	0.00368459
rs2064044	A	LST	0.006	0.0044		Educational attainment	0.00162	0.0021		Smoking initiation	0.00176	0.00218		Alcohol consumption	0.000119	0.00226		Body mass index	-0.0123	0.0021		Sleep duration	5.98686e-05	0.00285436		Parental age at death	0.00885215	0.00411812
rs2065418	T	LST	0.0047	0.0036		Educational attainment	0.00245	0.00177		Smoking initiation	0.00406	0.00184		Alcohol consumption	0.000875	0.002		Body mass index	0.0139	0.0018		Sleep duration	-0.00304695	0.00235481		Parental age at death	-0.00695737	0.00340208
rs2067854	A	LST	-0.0215	0.0043		Educational attainment	0.01477	0.00209		Smoking initiation	0.00178	0.00213		Alcohol consumption	0.00456	0.0024		Body mass index	-0.0066	0.0021		Sleep duration	0.00536198	0.00277887		Parental age at death	0.00191834	0.00401857
rs2072597	A	LST	-0.0032	0.0042		Educational attainment	-0.00629	0.00185		Smoking initiation	0.00197	0.00193		Alcohol consumption	-0.00212	0.00212		Body mass index	-0.0125	0.0021		Sleep duration	-0.00263708	0.00247629		Parental age at death	0.00441596	0.00357316
rs2074686	A	LST	0.0085	0.0035		Educational attainment	-0.00018	0.00174		Smoking initiation	-0.00535	0.0018		Alcohol consumption	-0.00351	0.00197		Body mass index	-0.0111	0.0017		Sleep duration	-0.00214924	0.00230116		Parental age at death	7.47777e-05	0.00332664
rs2081493	C	LST	0.007	0.0038		Educational attainment	-0.00546	0.00184		Smoking initiation	-0.0014	0.00189		Alcohol consumption	6.05e-05	0.0021		Body mass index	0.0112	0.0018		Sleep duration	-0.000408271	0.00245749		Parental age at death	-0.00137018	0.00355105
rs2107300	C	LST	0.0199	0.0048		Educational attainment	-0.00941	0.00235		Smoking initiation	0.0134	0.00251		Alcohol consumption	0.00485	0.00271		Body mass index	0.0025	0.0023		Sleep duration	-0.0103727	0.00312527		Parental age at death	-0.00325976	0.00452494
rs2111877	T	LST	-0.0158	0.0049		Educational attainment	0.00022	0.00238		Smoking initiation	0.00103	0.0025		Alcohol consumption	-0.00195	0.00274		Body mass index	-0.0135	0.0024		Sleep duration	0.0129834	0.00319299		Parental age at death	-0.00803057	0.00462163
rs2112347	T	LST	0.007	0.0036		Educational attainment	-0.00571	0.00177		Smoking initiation	0.00289	0.00184		Alcohol consumption	-0.00247	0.00201		Body mass index	0.0276	0.0017		Sleep duration	-0.0014119	0.00236189		Parental age at death	-0.00283766	0.00341593
rs2119753	A	LST	0.0018	0.0036		Educational attainment	-0.00119	0.00174		Smoking initiation	0.00249	0.00181		Alcohol consumption	0.00178	0.00199		Body mass index	0.01	0.0017		Sleep duration	0.00165558	0.00232489		Parental age at death	-0.000307728	0.00336126
rs2120442	A	LST	0.0165	0.004		Educational attainment	-0.00747	0.00194		Smoking initiation	0.00182	0.00205		Alcohol consumption	0.000377	0.00223		Body mass index	0.0117	0.0019		Sleep duration	-0.00602125	0.00257459		Parental age at death	-1.5771e-05	0.00371776
rs2124499	C	LST	-0.0048	0.0036		Educational attainment	0.00119	0.00176		Smoking initiation	-0.000217	0.00182		Alcohol consumption	-0.00223	0.00199		Body mass index	-0.0115	0.0017		Sleep duration	0.000481032	0.00234575		Parental age at death	-0.00132496	0.00338752
rs2134858	T	LST	-0.0042	0.0035		Educational attainment	0.00203	0.0017		Smoking initiation	-0.00217	0.00176		Alcohol consumption	0.00187	0.00193		Body mass index	-0.0117	0.0017		Sleep duration	0.0041708	0.00226384		Parental age at death	0.00616727	0.00327239
rs2137492	A	LST	0.0127	0.0036		Educational attainment	-0.00873	0.00176		Smoking initiation	0.00557	0.00182		Alcohol consumption	0.00207	0.00204		Body mass index	0.0127	0.0017		Sleep duration	-0.00373993	0.00234321		Parental age at death	-0.00530434	0.00339613
rs2141277	A	LST	0.0056	0.0039		Educational attainment	0.00952	0.0017		Smoking initiation	-0.00273	0.00177		Alcohol consumption	-0.000715	0.00193		Body mass index	0.0008	0.0019		Sleep duration	0.00072189	0.00227603		Parental age at death	-0.000233116	0.00329713
rs2170382	T	LST	0.0154	0.0055		Educational attainment	-0.01213	0.00269		Smoking initiation	0.00412	0.00282		Alcohol consumption	-0.00627	0.00306		Body mass index	0.0177	0.0027		Sleep duration	0.0022792	0.00356963		Parental age at death	2.57976e-05	0.00516363
rs217433	T	LST	-0.0023	0.0044		Educational attainment	-0.00885	0.00211		Smoking initiation	-0.000587	0.00216		Alcohol consumption	0.00387	0.00239		Body mass index	-0.0115	0.0021		Sleep duration	0.00331841	0.00283068		Parental age at death	0.000783887	0.00409426
rs217669	T	LST	-0.0185	0.0043		Educational attainment	0.00699	0.00192		Smoking initiation	-0.000781	0.002		Alcohol consumption	0.00179	0.00219		Body mass index	-0.0172	0.0021		Sleep duration	-0.000220525	0.00254494		Parental age at death	0.00616635	0.00368266
rs2179152	T	LST	0.0127	0.0036		Educational attainment	-0.01455	0.00176		Smoking initiation	0.00585	0.00181		Alcohol consumption	-0.00107	0.00199		Body mass index	0.0031	0.0017		Sleep duration	0.0086114	0.00233582		Parental age at death	-0.00912621	0.003375
rs2185027	A	LST	-0.0109	0.0038		Educational attainment	0.00742	0.00187		Smoking initiation	-0.00473	0.00193		Alcohol consumption	0.00174	0.00212		Body mass index	-0.015	0.0018		Sleep duration	-0.000784416	0.00250839		Parental age at death	0.000119008	0.00362648
rs2190788	T	LST	0.0141	0.0037		Educational attainment	-0.0001	0.00183		Smoking initiation	0.000285	0.0019		Alcohol consumption	-0.00498	0.0021		Body mass index	0.0135	0.0018		Sleep duration	0.00113664	0.00243524		Parental age at death	-0.00386603	0.00352116
rs2192158	A	LST	0.0075	0.0035		Educational attainment	-0.00309	0.00171		Smoking initiation	-0.00177	0.00178		Alcohol consumption	-0.00443	0.00194		Body mass index	0.0137	0.0017		Sleep duration	-0.000367578	0.00227521		Parental age at death	-0.0044133	0.00328633
rs2196618	A	LST	0.0022	0.004		Educational attainment	-0.00171	0.00192		Smoking initiation	0.000765	0.00203		Alcohol consumption	0.00048	0.0022		Body mass index	-0.0137	0.0019		Sleep duration	0.00599589	0.00257372		Parental age at death	1.11327e-05	0.00373389
rs2206277	T	LST	0.0064	0.0045		Educational attainment	-0.00344	0.00219		Smoking initiation	-0.00209	0.0023		Alcohol consumption	-0.007	0.00252		Body mass index	0.0408	0.0021		Sleep duration	-0.00227906	0.00295342		Parental age at death	-0.00734661	0.00426534
rs222449	A	LST	0.0084	0.0051		Educational attainment	-0.00711	0.00212		Smoking initiation	0.0115	0.0022		Alcohol consumption	-0.00139	0.00241		Body mass index	0.006	0.0021		Sleep duration	-0.00130656	0.00284803		Parental age at death	-0.00547131	0.00411934
rs2228213	A	LST	-0.0093	0.0036		Educational attainment	0.00177	0.00179		Smoking initiation	-0.00427	0.00185		Alcohol consumption	-0.00174	0.00203		Body mass index	-0.0144	0.0017		Sleep duration	0.00511979	0.00237862		Parental age at death	-0.0016126	0.0034346
rs2229383	T	LST	-0.0287	0.004		Educational attainment	0.00469	0.00178		Smoking initiation	0.00219	0.00185		Alcohol consumption	2.2e-05	0.00202		Body mass index	-0.0073	0.002		Sleep duration	0.000959172	0.00234962		Parental age at death	-0.00232473	0.00339382
rs2229768	T	LST	0.0126	0.0041		Educational attainment	-0.00103	0.002		Smoking initiation	0.00103	0.00205		Alcohol consumption	-0.00198	0.00226		Body mass index	0.0134	0.0019		Sleep duration	0.00377169	0.00265349		Parental age at death	-0.00183665	0.00382789
rs223058	A	LST	-0.0077	0.0037		Educational attainment	0.00428	0.00181		Smoking initiation	0.000345	0.00189		Alcohol consumption	-0.00223	0.00201		Body mass index	-0.0114	0.0018		Sleep duration	-0.00102472	0.00240166		Parental age at death	0.00309205	0.00346831
rs2231265	A	LST	0.011	0.0046		Educational attainment	-0.00118	0.00204		Smoking initiation	-0.00302	0.00211		Alcohol consumption	-0.00115	0.00231		Body mass index	0.0052	0.0023		Sleep duration	-0.014955	0.00269917		Parental age at death	-0.00804877	0.0038991
rs2238799	A	LST	0.0082	0.0036		Educational attainment	0.00117	0.00174		Smoking initiation	0.000756	0.00181		Alcohol consumption	0.00769	0.00201		Body mass index	0.0102	0.0018		Sleep duration	0.00707277	0.00233496		Parental age at death	0.00502948	0.00336841
rs2241423	A	LST	-0.0032	0.0042		Educational attainment	5e-05	0.00206		Smoking initiation	-0.00494	0.00212		Alcohol consumption	0.00259	0.00231		Body mass index	-0.0298	0.0019		Sleep duration	0.000598997	0.0027138		Parental age at death	0.0108824	0.00392522
rs2241743	A	LST	-0.0012	0.0035		Educational attainment	0.00216	0.00172		Smoking initiation	-0.00235	0.00177		Alcohol consumption	-0.00109	0.00195		Body mass index	-0.0106	0.0016		Sleep duration	-0.00144615	0.00228617		Parental age at death	0.00241052	0.00330478
rs2245368	T	LST	0.0085	0.0049		Educational attainment	-0.00438	0.00247		Smoking initiation	-0.00227	0.00238		Alcohol consumption	-0.00607	0.0027		Body mass index	-0.0238	0.0023		Sleep duration	0.00221575	0.00302643		Parental age at death	-0.000150918	0.00439075
rs2246012	T	LST	-0.0053	0.0047		Educational attainment	-0.00464	0.00228		Smoking initiation	-0.00259	0.00231		Alcohol consumption	0.0019	0.00254		Body mass index	-0.0161	0.0022		Sleep duration	0.00328007	0.00303214		Parental age at death	0.00495786	0.00438138
rs2255248	T	LST	-0.0003	0.0035		Educational attainment	0.00354	0.00173		Smoking initiation	-0.00306	0.00181		Alcohol consumption	0.00359	0.00194		Body mass index	-0.0102	0.0016		Sleep duration	-0.00147485	0.00230348		Parental age at death	-0.00139596	0.0033277
rs2256216	A	LST	-0.0064	0.0036		Educational attainment	0.0057	0.00172		Smoking initiation	-0.00421	0.00185		Alcohol consumption	0.00136	0.00202		Body mass index	-0.0104	0.0018		Sleep duration	0.000986109	0.00232279		Parental age at death	-0.00106361	0.0033535
rs2269828	A	LST	-0.0073	0.0038		Educational attainment	-0.0031	0.00182		Smoking initiation	0.000704	0.0019		Alcohol consumption	0.00266	0.00215		Body mass index	-0.0097	0.0018		Sleep duration	0.000421262	0.0024368		Parental age at death	0.00390338	0.00352287
rs2284265	T	LST	0.0235	0.0043		Educational attainment	-0.00691	0.00191		Smoking initiation	0.00193	0.00202		Alcohol consumption	0.00421	0.00224		Body mass index	0.0117	0.0022		Sleep duration	-0.0125484	0.00255518		Parental age at death	0.00177269	0.00369185
rs2289379	T	LST	0.001	0.0036		Educational attainment	0.00734	0.00174		Smoking initiation	0.000745	0.00181		Alcohol consumption	0.00441	0.00201		Body mass index	-0.0137	0.0018		Sleep duration	-0.0066478	0.00232228		Parental age at death	0.00396648	0.00335757
rs2291487	T	LST	-0.0005	0.0046		Educational attainment	0.00013	0.00228		Smoking initiation	0.00722	0.00237		Alcohol consumption	0.011	0.0026		Body mass index	0.0132	0.0022		Sleep duration	-0.000121449	0.00302183		Parental age at death	-0.00622199	0.00436437
rs2299383	T	LST	0.0039	0.0035		Educational attainment	0.00253	0.00172		Smoking initiation	0.000997	0.00178		Alcohol consumption	0.00235	0.00196		Body mass index	0.0162	0.0016		Sleep duration	-0.00374531	0.00230075		Parental age at death	0.0038705	0.00332415
rs2299409	A	LST	-0.0089	0.0038		Educational attainment	-0.00085	0.0017		Smoking initiation	-0.0032	0.00176		Alcohol consumption	-0.0104	0.00192		Body mass index	0.0061	0.0019		Sleep duration	-0.00260489	0.0022684		Parental age at death	0.00523409	0.00328002
rs2302761	T	LST	-0.0124	0.0043		Educational attainment	0.01354	0.00209		Smoking initiation	-0.000976	0.00213		Alcohol consumption	0.000675	0.00244		Body mass index	-0.007	0.0021		Sleep duration	-0.00736402	0.00276678		Parental age at death	0.00120867	0.00397976
rs2327129	A	LST	-0.0025	0.005		Educational attainment	0.0046	0.00219		Smoking initiation	-0.00269	0.00235		Alcohol consumption	0.00342	0.00258		Body mass index	-0.0146	0.0025		Sleep duration	0.00339444	0.00295115		Parental age at death	0.00643376	0.00426104
rs2341028	A	LST	-0.0056	0.0039		Educational attainment	0.00034	0.00191		Smoking initiation	0.00329	0.00204		Alcohol consumption	0.00393	0.00217		Body mass index	-0.0102	0.0019		Sleep duration	0.00162675	0.00252131		Parental age at death	0.0016146	0.00364332
rs2347526	T	LST	0.005	0.004		Educational attainment	-0.01395	0.00179		Smoking initiation	-0.00153	0.00186		Alcohol consumption	0.0021	0.00204		Body mass index	0.0077	0.002		Sleep duration	0.00498499	0.00238138		Parental age at death	-0.00371943	0.00343649
rs2365389	T	LST	-0.0063	0.0036		Educational attainment	0.00301	0.00172		Smoking initiation	-0.00201	0.00179		Alcohol consumption	0.00265	0.00197		Body mass index	-0.0168	0.0016		Sleep duration	-0.000967511	0.00230676		Parental age at death	-0.000410472	0.00333784
rs2371767	C	LST	0.0062	0.0039		Educational attainment	0.00243	0.0019		Smoking initiation	0.00263	0.00199		Alcohol consumption	-0.00266	0.00216		Body mass index	0.0107	0.0018		Sleep duration	-0.00121639	0.00253855		Parental age at death	0.00284283	0.00366325
rs2378662	A	LST	0.0109	0.0035		Educational attainment	-0.00012	0.00172		Smoking initiation	0.00862	0.00178		Alcohol consumption	0.00177	0.00195		Body mass index	0.0065	0.0017		Sleep duration	0.00214942	0.00228123		Parental age at death	-0.00550717	0.00329385
rs2381761	T	LST	-0.0377	0.0063		Educational attainment	0.00231	0.00266		Smoking initiation	0.00444	0.00268		Alcohol consumption	-0.00417	0.00296		Body mass index	-0.0057	0.0026		Sleep duration	0.00477058	0.00357162		Parental age at death	0.00101942	0.00516762
rs2396625	A	LST	-0.0118	0.0035		Educational attainment	0.00533	0.00172		Smoking initiation	-0.000927	0.00181		Alcohol consumption	0.000629	0.00199		Body mass index	-0.0176	0.0017		Sleep duration	0.000784135	0.00230511		Parental age at death	0.00284228	0.00333503
rs2400414	T	LST	-0.0075	0.0036		Educational attainment	0.00147	0.00176		Smoking initiation	-0.00363	0.00181		Alcohol consumption	-0.00647	0.002		Body mass index	-0.0126	0.0018		Sleep duration	0.00519392	0.00234581		Parental age at death	0.00616608	0.00339451
rs2406253	A	LST	-0.0046	0.0044		Educational attainment	0.01411	0.00216		Smoking initiation	-0.000545	0.00222		Alcohol consumption	0.00836	0.00244		Body mass index	-0.0026	0.0021		Sleep duration	-0.00172842	0.00284928		Parental age at death	0.00170294	0.00412452
rs240963	T	LST	0.0047	0.0052		Educational attainment	0.0009	0.00231		Smoking initiation	0.0175	0.00242		Alcohol consumption	0.00551	0.00265		Body mass index	0.0115	0.0026		Sleep duration	0.00818031	0.00309531		Parental age at death	-0.00631945	0.00448169
rs2414072	A	LST	0.0121	0.0039		Educational attainment	-0.01005	0.00171		Smoking initiation	0.00321	0.00178		Alcohol consumption	0.000919	0.00195		Body mass index	0.0045	0.0019		Sleep duration	0.0021906	0.0022781		Parental age at death	-0.00299524	0.00328977
rs2416759	A	LST	0.0123	0.0042		Educational attainment	-0.01052	0.00185		Smoking initiation	0.00305	0.00194		Alcohol consumption	-0.00276	0.00212		Body mass index	0.0022	0.0021		Sleep duration	-0.00129033	0.00247295		Parental age at death	-0.00213016	0.00357972
rs242093	A	LST	0.0072	0.0035		Educational attainment	-0.01031	0.00172		Smoking initiation	0.00268	0.00183		Alcohol consumption	-0.00158	0.00192		Body mass index	0.0064	0.0017		Sleep duration	-0.00324839	0.00230456		Parental age at death	-0.00111726	0.00332635
rs2423668	T	LST	0.0091	0.0038		Educational attainment	0.00285	0.00172		Smoking initiation	-0.000742	0.00181		Alcohol consumption	-0.000651	0.00194		Body mass index	0.0106	0.0018		Sleep duration	-0.00406113	0.00227732		Parental age at death	-0.00744212	0.00329017
rs2436728	A	LST	0.0124	0.0035		Educational attainment	-0.00688	0.00172		Smoking initiation	0.00119	0.00176		Alcohol consumption	0.0015	0.00193		Body mass index	0.0189	0.0017		Sleep duration	0.00413705	0.00223693		Parental age at death	-0.00164809	0.00333037
rs2439823	A	LST	-0.0102	0.0035		Educational attainment	0.00642	0.00171		Smoking initiation	-0.00097	0.00178		Alcohol consumption	0.00242	0.00195		Body mass index	-0.0165	0.0017		Sleep duration	0.00179626	0.00227921		Parental age at death	0.000455844	0.00329039
rs2450448	A	LST	0.0041	0.0041		Educational attainment	-0.00035	0.00184		Smoking initiation	0.00185	0.00192		Alcohol consumption	0.00217	0.00211		Body mass index	0.0128	0.0021		Sleep duration	0.00030455	0.00242585		Parental age at death	-0.000618935	0.00350261
rs2465043	A	LST	-0.0027	0.0036		Educational attainment	0.00285	0.00178		Smoking initiation	0.000411	0.00186		Alcohol consumption	-0.00587	0.00201		Body mass index	-0.015	0.0018		Sleep duration	0.00238407	0.00238361		Parental age at death	-0.000997352	0.00344756
rs2466103	T	LST	-0.0014	0.0038		Educational attainment	0.0017	0.00186		Smoking initiation	0.00259	0.00193		Alcohol consumption	-0.00447	0.00207		Body mass index	-0.0121	0.0018		Sleep duration	-0.00402798	0.00246007		Parental age at death	-0.00299857	0.00355979
rs2473977	A	LST	0.0195	0.0036		Educational attainment	-0.00279	0.00174		Smoking initiation	0.00319	0.00179		Alcohol consumption	-0.00165	0.00202		Body mass index	0.0034	0.0017		Sleep duration	-0.00273005	0.00232917		Parental age at death	-0.00589778	0.00336663
rs2503185	A	LST	0.0111	0.0035		Educational attainment	-0.00665	0.0017		Smoking initiation	0.0119	0.00178		Alcohol consumption	0.00687	0.00195		Body mass index	0.013	0.0017		Sleep duration	-0.0119448	0.00228039		Parental age at death	-0.00681312	0.00329869
rs2513999	A	LST	0.0039	0.0053		Educational attainment	-0.00043	0.00242		Smoking initiation	0.00269	0.00255		Alcohol consumption	-0.00449	0.00275		Body mass index	-0.0154	0.0026		Sleep duration	-0.00427642	0.00314889		Parental age at death	0.00985938	0.00455279
rs2515960	A	LST	0.0104	0.0035		Educational attainment	-0.00988	0.00172		Smoking initiation	0.00454	0.00177		Alcohol consumption	0.00269	0.00195		Body mass index	0.0071	0.0017		Sleep duration	0.00122891	0.00229329		Parental age at death	-0.00958321	0.00331537
rs2516739	A	LST	-0.0122	0.0043		Educational attainment	0.00451	0.00213		Smoking initiation	-0.00219	0.00215		Alcohol consumption	0.00529	0.00246		Body mass index	-0.0153	0.002		Sleep duration	0.00248397	0.00274063		Parental age at death	0.00324233	0.00395823
rs2526919	A	LST	0.0026	0.0035		Educational attainment	0.00107	0.0017		Smoking initiation	0.00126	0.00177		Alcohol consumption	-0.0013	0.00195		Body mass index	-0.0101	0.0017		Sleep duration	-0.00624079	0.00227371		Parental age at death	0.00417774	0.00328212
rs2529484	C	LST	0.0221	0.0036		Educational attainment	-0.00107	0.0018		Smoking initiation	0.00555	0.00186		Alcohol consumption	0.000499	0.00204		Body mass index	0.008	0.0018		Sleep duration	-0.00153916	0.00237834		Parental age at death	0.00192649	0.00343805
rs2542615	T	LST	0.0001	0.0037		Educational attainment	-0.00386	0.00179		Smoking initiation	0.00144	0.00187		Alcohol consumption	0.00214	0.00204		Body mass index	-0.0112	0.0018		Sleep duration	0.00226384	0.00240664		Parental age at death	-0.00358244	0.00348368
rs2543132	C	LST	-0.0065	0.0045		Educational attainment	-0.0053	0.00219		Smoking initiation	0.00157	0.00236		Alcohol consumption	0.00259	0.0025		Body mass index	0.0139	0.0021		Sleep duration	0.00446032	0.00291976		Parental age at death	-0.00119669	0.00422401
rs2554835	A	LST	0.0014	0.0039		Educational attainment	0.00974	0.00175		Smoking initiation	-0.000637	0.00189		Alcohol consumption	-0.00182	0.00204		Body mass index	0.0001	0.002		Sleep duration	0.0019612	0.0023184		Parental age at death	-0.00480128	0.0033521
rs2577947	T	LST	-0.007	0.0045		Educational attainment	0.00239	0.00222		Smoking initiation	0.00118	0.00228		Alcohol consumption	0.0015	0.00253		Body mass index	-0.0135	0.0022		Sleep duration	0.0015357	0.00292241		Parental age at death	0.0012249	0.00421313
rs2605603	A	LST	-0.0102	0.0035		Educational attainment	-0.00118	0.0017		Smoking initiation	-0.000209	0.00176		Alcohol consumption	-0.00315	0.00194		Body mass index	-0.0103	0.0016		Sleep duration	0.00312911	0.00226863		Parental age at death	0.000323224	0.00328042
rs2612575	A	LST	-0.0081	0.0039		Educational attainment	0.00286	0.00193		Smoking initiation	-0.00931	0.002		Alcohol consumption	-0.00256	0.00219		Body mass index	-0.0117	0.0019		Sleep duration	0.00148238	0.00255161		Parental age at death	0.00444205	0.0036884
rs2616192	T	LST	0.0065	0.0037		Educational attainment	-0.00211	0.00181		Smoking initiation	-0.000589	0.00188		Alcohol consumption	-0.00181	0.00207		Body mass index	0.0128	0.0018		Sleep duration	-0.00543938	0.00242506		Parental age at death	-0.00170908	0.0035078
rs2619976	T	LST	0.0077	0.0036		Educational attainment	0.00152	0.00173		Smoking initiation	0.00112	0.00181		Alcohol consumption	0.00205	0.00204		Body mass index	0.0105	0.0018		Sleep duration	-0.00422333	0.00231096		Parental age at death	-0.00234036	0.00334412
rs2622274	T	LST	-0.0024	0.0035		Educational attainment	0.00041	0.00172		Smoking initiation	-0.000892	0.00178		Alcohol consumption	0.00353	0.00198		Body mass index	-0.0107	0.0017		Sleep duration	0.000307352	0.00227803		Parental age at death	0.000868689	0.00328817
rs262255	T	LST	0.014	0.0035		Educational attainment	-0.00715	0.00174		Smoking initiation	0.000475	0.00181		Alcohol consumption	-0.00229	0.00197		Body mass index	0.0096	0.0017		Sleep duration	-0.00238041	0.00231522		Parental age at death	-0.00458411	0.00335154
rs262890	A	LST	-0.0344	0.0042		Educational attainment	0.00991	0.00185		Smoking initiation	-0.00438	0.00192		Alcohol consumption	-0.00299	0.00212		Body mass index	-0.0138	0.0021		Sleep duration	0.00110705	0.00247167		Parental age at death	0.010128	0.00357941
rs266047	A	LST	-0.0162	0.0038		Educational attainment	0.00882	0.0017		Smoking initiation	-0.0134	0.00178		Alcohol consumption	-0.00275	0.00193		Body mass index	-0.0102	0.0019		Sleep duration	0.0073827	0.00226556		Parental age at death	0.00560507	0.00327251
rs2670854	A	LST	0.0109	0.004		Educational attainment	-0.00112	0.00198		Smoking initiation	-0.00465	0.00205		Alcohol consumption	-0.00236	0.00224		Body mass index	0.0111	0.0019		Sleep duration	0.00566058	0.00258878		Parental age at death	0.00313368	0.00373423
rs268120	A	LST	-0.0083	0.0041		Educational attainment	0.01244	0.00196		Smoking initiation	0.000338	0.00203		Alcohol consumption	0.00238	0.00223		Body mass index	0.0054	0.002		Sleep duration	0.000525472	0.00260998		Parental age at death	0.00511071	0.00377087
rs2684801	T	LST	0.0064	0.0035		Educational attainment	-0.00182	0.00171		Smoking initiation	0.000921	0.00177		Alcohol consumption	0.00211	0.00196		Body mass index	0.0095	0.0017		Sleep duration	-0.000233499	0.00227111		Parental age at death	-0.00409818	0.00328248
rs27003	T	LST	-0.0155	0.0038		Educational attainment	0.00307	0.00184		Smoking initiation	-0.0119	0.00192		Alcohol consumption	-0.00233	0.0021		Body mass index	-0.0045	0.0018		Sleep duration	0.00228963	0.00246636		Parental age at death	0.0042207	0.00356114
rs2702575	T	LST	0.0076	0.0036		Educational attainment	-0.00989	0.00175		Smoking initiation	-0.00224	0.0018		Alcohol consumption	0.0027	0.002		Body mass index	0.0055	0.0018		Sleep duration	-0.00213087	0.00233664		Parental age at death	-0.00387066	0.00337413
rs2706762	T	LST	0.0006	0.0049		Educational attainment	0.01484	0.00246		Smoking initiation	0.000695	0.00254		Alcohol consumption	0.00529	0.00274		Body mass index	-0.0069	0.0024		Sleep duration	-0.00276092	0.00316406		Parental age at death	-0.00206272	0.00458133
rs2710323	T	LST	-0.0008	0.0035		Educational attainment	0.0004	0.0017		Smoking initiation	-0.00536	0.00176		Alcohol consumption	-0.0057	0.00194		Body mass index	-0.0141	0.0016		Sleep duration	0.00175605	0.00227164		Parental age at death	0.000584298	0.00328512
rs2717926	T	LST	-0.0002	0.0037		Educational attainment	-0.00065	0.0018		Smoking initiation	0.00136	0.00187		Alcohol consumption	-0.00259	0.00206		Body mass index	0.01	0.0017		Sleep duration	0.000795447	0.00240326		Parental age at death	-0.00649843	0.00347712
rs2725370	T	LST	0.0273	0.0042		Educational attainment	-0.01536	0.00187		Smoking initiation	0.00566	0.00195		Alcohol consumption	-0.000745	0.00218		Body mass index	0.0156	0.0021		Sleep duration	-0.00673924	0.00246947		Parental age at death	-0.00568033	0.00357411
rs273512	T	LST	0.0178	0.0036		Educational attainment	-0.0054	0.00173		Smoking initiation	-0.00447	0.0018		Alcohol consumption	0.000152	0.002		Body mass index	0.0156	0.0018		Sleep duration	0.00477324	0.00230887		Parental age at death	0.00177346	0.00333786
rs273885	T	LST	-0.011	0.0035		Educational attainment	0.0026	0.0017		Smoking initiation	0.00253	0.00178		Alcohol consumption	0.00347	0.00195		Body mass index	0.0094	0.0016		Sleep duration	0.00601576	0.00226256		Parental age at death	0.00304131	0.00327229
rs2744974	T	LST	0.0167	0.0037		Educational attainment	-0.00366	0.00183		Smoking initiation	0.0039	0.0019		Alcohol consumption	0.0031	0.00207		Body mass index	0.0261	0.0017		Sleep duration	-0.000998124	0.00241436		Parental age at death	-0.00143344	0.00348315
rs2768950	A	LST	0.0133	0.0039		Educational attainment	0.0007	0.00193		Smoking initiation	0.000712	0.002		Alcohol consumption	-0.00483	0.0022		Body mass index	0.012	0.0018		Sleep duration	0.00440858	0.00254445		Parental age at death	-0.0145332	0.00366887
rs2777768	A	LST	0.0037	0.0039		Educational attainment	-0.00542	0.00193		Smoking initiation	0.000568	0.00202		Alcohol consumption	-0.00272	0.0022		Body mass index	0.0119	0.0019		Sleep duration	0.00299037	0.00255574		Parental age at death	-0.00108676	0.00369604
rs277828	A	LST	0.0118	0.004		Educational attainment	-0.01091	0.00196		Smoking initiation	0.00335	0.00207		Alcohol consumption	0.00171	0.00224		Body mass index	0.0012	0.002		Sleep duration	0.00433509	0.00259019		Parental age at death	-0.00288996	0.00374587
rs2783992	T	LST	-0.0242	0.0038		Educational attainment	0.01461	0.00171		Smoking initiation	-0.00103	0.00177		Alcohol consumption	0.00416	0.00193		Body mass index	-0.0001	0.0019		Sleep duration	-0.00215728	0.00226981		Parental age at death	-0.000728255	0.00327852
rs2819336	T	LST	-0.0272	0.004		Educational attainment	0.01828	0.00177		Smoking initiation	-0.0132	0.00184		Alcohol consumption	-0.00419	0.00201		Body mass index	-0.0028	0.002		Sleep duration	0.00416837	0.00235619		Parental age at death	0.00537172	0.0034043
rs2820295	A	LST	0.0081	0.0037		Educational attainment	-0.01084	0.0018		Smoking initiation	0.00321	0.00185		Alcohol consumption	-0.0016	0.00201		Body mass index	0.0235	0.0018		Sleep duration	-0.0110586	0.00238844		Parental age at death	-0.00267371	0.00345033
rs2832283	A	LST	0.0046	0.0042		Educational attainment	-0.00879	0.00205		Smoking initiation	0.00227	0.00217		Alcohol consumption	-0.000179	0.00235		Body mass index	0.0115	0.002		Sleep duration	-0.00116807	0.00276333		Parental age at death	0.00167334	0.00399572
rs2833481	T	LST	0.0162	0.0061		Educational attainment	-0.01583	0.00266		Smoking initiation	0.00434	0.00271		Alcohol consumption	-0.000876	0.003		Body mass index	0.0041	0.0029		Sleep duration	-0.00316628	0.00360027		Parental age at death	-0.00366579	0.00520871
rs28350	A	LST	0.0034	0.0045		Educational attainment	0.00215	0.0022		Smoking initiation	-0.00167	0.00231		Alcohol consumption	-0.00494	0.00249		Body mass index	0.0172	0.0022		Sleep duration	0.0014858	0.00296552		Parental age at death	-0.00156589	0.00426748
rs2837398	A	LST	-0.0069	0.0035		Educational attainment	-0.00054	0.00178		Smoking initiation	-0.0024	0.0018		Alcohol consumption	-0.00598	0.00196		Body mass index	-0.0112	0.0017		Sleep duration	0.00449905	0.00230708		Parental age at death	0.00626242	0.00333343
rs284227	T	LST	-0.0017	0.004		Educational attainment	0.0029	0.00197		Smoking initiation	-0.000304	0.00203		Alcohol consumption	-0.00202	0.00224		Body mass index	-0.0147	0.0019		Sleep duration	0.00438834	0.00263373		Parental age at death	0.00675097	0.00380712
rs284315	A	LST	0.0084	0.0038		Educational attainment	-0.00611	0.00171		Smoking initiation	0.00353	0.00184		Alcohol consumption	0.00256	0.00205		Body mass index	0.0109	0.0019		Sleep duration	0.0045789	0.00225973		Parental age at death	-0.00311967	0.00326982
rs28489620	A	LST	-0.0142	0.0043		Educational attainment	0.00386	0.00187		Smoking initiation	0.00339	0.00199		Alcohol consumption	0.00697	0.0022		Body mass index	-0.0151	0.0021		Sleep duration	0.00322968	0.00251126		Parental age at death	0.00246621	0.00362406
rs2850969	T	LST	-0.0088	0.0049		Educational attainment	0.00428	0.00241		Smoking initiation	-0.00145	0.00257		Alcohol consumption	0.00411	0.00272		Body mass index	-0.0163	0.0024		Sleep duration	0.00122679	0.00319429		Parental age at death	-0.00340046	0.00460455
rs28513670	A	LST	-0.0049	0.0051		Educational attainment	-0.01477	0.00225		Smoking initiation	0.00181	0.00227		Alcohol consumption	0.00184	0.00251		Body mass index	0.0106	0.0025		Sleep duration	0.00188577	0.00300598		Parental age at death	-0.011396	0.00435934
rs2861089	A	LST	-0.0014	0.0036		Educational attainment	0.00066	0.00176		Smoking initiation	-0.00391	0.00182		Alcohol consumption	0.00364	0.00199		Body mass index	0.0105	0.0017		Sleep duration	0.00258215	0.00233295		Parental age at death	0.00498212	0.00337542
rs2861685	T	LST	0.0054	0.0039		Educational attainment	0.00039	0.00173		Smoking initiation	0.00187	0.00179		Alcohol consumption	0.00237	0.00196		Body mass index	0.0165	0.0019		Sleep duration	-1.54403e-05	0.00229322		Parental age at death	-0.003491	0.00331148
rs2862996	T	LST	-0.0044	0.0038		Educational attainment	0.00242	0.00185		Smoking initiation	0.00234	0.00191		Alcohol consumption	0.0015	0.0021		Body mass index	-0.0216	0.0017		Sleep duration	0.00880551	0.00244856		Parental age at death	0.00318705	0.00353961
rs28661002	T	LST	-0.0152	0.0046		Educational attainment	0.01099	0.00198		Smoking initiation	0.000809	0.00208		Alcohol consumption	-0.00171	0.00228		Body mass index	-0.0001	0.0023		Sleep duration	0.00189764	0.00269103		Parental age at death	5.95292e-05	0.00388536
rs28680958	A	LST	-0.0051	0.0046		Educational attainment	0.00868	0.00208		Smoking initiation	-0.00926	0.0022		Alcohol consumption	-0.0136	0.00237		Body mass index	-0.0104	0.0023		Sleep duration	-0.00355559	0.00274713		Parental age at death	0.00430142	0.00397578
rs28732378	A	LST	0.0147	0.0044		Educational attainment	-0.00404	0.00194		Smoking initiation	0.0129	0.002		Alcohol consumption	0.0163	0.00217		Body mass index	0.0127	0.0021		Sleep duration	-0.00524622	0.00257287		Parental age at death	-0.000416427	0.00371757
rs2882203	A	LST	-0.0096	0.0036		Educational attainment	0.00493	0.00174		Smoking initiation	0.00098	0.00181		Alcohol consumption	0.00233	0.00199		Body mass index	-0.0097	0.0017		Sleep duration	0.00260732	0.00232646		Parental age at death	0.00756865	0.00336349
rs2885198	A	LST	-0.0155	0.0035		Educational attainment	0.01025	0.0017		Smoking initiation	0.00323	0.00181		Alcohol consumption	0.000998	0.002		Body mass index	-0.0042	0.0016		Sleep duration	0.00668255	0.002286		Parental age at death	0.0050109	0.00330219
rs2899663	A	LST	0.0066	0.0035		Educational attainment	0.00503	0.0017		Smoking initiation	0.00444	0.00176		Alcohol consumption	-0.00222	0.00194		Body mass index	-0.0098	0.0016		Sleep duration	0.000198818	0.00226417		Parental age at death	0.00782863	0.0032684
rs2907948	A	LST	-0.011	0.004		Educational attainment	0.00257	0.00198		Smoking initiation	-0.00433	0.00206		Alcohol consumption	0.000677	0.00225		Body mass index	-0.0145	0.0019		Sleep duration	0.00497837	0.00262049		Parental age at death	0.00886728	0.00378444
rs292071	T	LST	-0.0021	0.0039		Educational attainment	0.0042	0.00192		Smoking initiation	-0.0103	0.00198		Alcohol consumption	0.0052	0.0021		Body mass index	-0.0074	0.0019		Sleep duration	0.00660535	0.00253833		Parental age at death	0.006586	0.00367447
rs2923431	C	LST	-0.0038	0.004		Educational attainment	0.0114	0.00176		Smoking initiation	-0.00497	0.00183		Alcohol consumption	-0.00677	0.002		Body mass index	-0.0049	0.002		Sleep duration	0.00650021	0.00234694		Parental age at death	0.00459136	0.00339589
rs2954021	A	LST	-0.0021	0.0035		Educational attainment	0.00018	0.0017		Smoking initiation	-0.0027	0.00176		Alcohol consumption	-0.00906	0.00192		Body mass index	-0.0107	0.0017		Sleep duration	0.000892558	0.00226303		Parental age at death	-0.00892019	0.00327377
rs2959592	T	LST	0.0113	0.0045		Educational attainment	-0.00793	0.00215		Smoking initiation	0.00115	0.00221		Alcohol consumption	-0.000806	0.00246		Body mass index	0.0141	0.002		Sleep duration	-0.0050225	0.00291314		Parental age at death	-0.000431894	0.00420904
rs2964013	A	LST	-0.0026	0.0037		Educational attainment	0.0042	0.00179		Smoking initiation	-0.00345	0.00186		Alcohol consumption	-0.00314	0.00204		Body mass index	-0.0112	0.0018		Sleep duration	0.000716953	0.00239261		Parental age at death	-0.00290546	0.00346352
rs2964197	T	LST	-0.0115	0.0038		Educational attainment	0.01177	0.0017		Smoking initiation	-0.00288	0.00176		Alcohol consumption	0.000658	0.00192		Body mass index	-0.0035	0.0019		Sleep duration	0.00175974	0.00226745		Parental age at death	0.00295253	0.0032776
rs2964252	A	LST	-0.0235	0.0037		Educational attainment	0.00943	0.00183		Smoking initiation	0.000245	0.00189		Alcohol consumption	0.0064	0.00208		Body mass index	-0.0019	0.0018		Sleep duration	0.00626666	0.00243744		Parental age at death	-0.00169516	0.00352168
rs2984618	T	LST	0.0038	0.0035		Educational attainment	0.00011	0.00173		Smoking initiation	0.00265	0.0018		Alcohol consumption	-0.00373	0.00203		Body mass index	0.0165	0.0016		Sleep duration	-0.00624509	0.00229738		Parental age at death	-0.0052023	0.00332186
rs29938	T	LST	-0.0081	0.0037		Educational attainment	0.00168	0.00179		Smoking initiation	-0.00362	0.00186		Alcohol consumption	0.00169	0.00204		Body mass index	-0.0158	0.0017		Sleep duration	-0.000135685	0.00239226		Parental age at death	0.00314161	0.00345418
rs2998315	A	LST	-0.0029	0.0038		Educational attainment	-0.01269	0.00171		Smoking initiation	0.00102	0.00179		Alcohol consumption	0.000652	0.00196		Body mass index	0.0023	0.0018		Sleep duration	-0.00308603	0.00227051		Parental age at death	0.00127682	0.00328986
rs301805	T	LST	0.0088	0.0035		Educational attainment	0.00462	0.00172		Smoking initiation	-0.0103	0.0018		Alcohol consumption	-0.00175	0.00197		Body mass index	-0.0079	0.0018		Sleep duration	-0.00976119	0.00229694		Parental age at death	0.00558371	0.00332117
rs3019466	T	LST	-0.014	0.0048		Educational attainment	0.00599	0.00234		Smoking initiation	-0.000782	0.00248		Alcohol consumption	9.13e-05	0.00267		Body mass index	-0.0128	0.0024		Sleep duration	0.00548006	0.00312257		Parental age at death	-0.0032997	0.0045134
rs3026996	A	LST	0.0041	0.0045		Educational attainment	0.01537	0.00199		Smoking initiation	-0.00336	0.00207		Alcohol consumption	-0.00335	0.00228		Body mass index	0.0018	0.0022		Sleep duration	-0.00326822	0.00263545		Parental age at death	0.000243933	0.00380736
rs3092209	A	LST	0.0024	0.0035		Educational attainment	0.00021	0.00171		Smoking initiation	-0.00044	0.00179		Alcohol consumption	-0.00237	0.00198		Body mass index	-0.0101	0.0017		Sleep duration	0.00470839	0.00229902		Parental age at death	-0.00187153	0.00332453
rs3095508	A	LST	0.0058	0.0035		Educational attainment	-0.00546	0.00173		Smoking initiation	0.00165	0.00179		Alcohol consumption	-0.00388	0.00196		Body mass index	-0.0009	0.0017		Sleep duration	-0.0153518	0.00230437		Parental age at death	-0.00385385	0.00333286
rs312750	A	LST	0.005	0.0035		Educational attainment	-0.0019	0.0017		Smoking initiation	-0.000218	0.00177		Alcohol consumption	-0.000502	0.00191		Body mass index	0.0097	0.0016		Sleep duration	0.00182981	0.00227327		Parental age at death	-0.00403205	0.00328494
rs3134358	T	LST	0.0167	0.0036		Educational attainment	-0.00027	0.00174		Smoking initiation	-0.00427	0.00182		Alcohol consumption	-0.00195	0.00196		Body mass index	0.0122	0.0018		Sleep duration	-0.000202882	0.00232574		Parental age at death	0.00339064	0.0033665
rs31940	A	LST	-0.0061	0.0056		Educational attainment	0.01548	0.00246		Smoking initiation	-0.00451	0.00258		Alcohol consumption	0.00554	0.00283		Body mass index	-0.0049	0.0027		Sleep duration	-0.00125656	0.00327456		Parental age at death	0.00025977	0.00473798
rs323742	A	LST	-0.0187	0.0112		Educational attainment	0.01111	0.00541		Smoking initiation	0.00398	0.00526		Alcohol consumption	0.000851	0.00613		Body mass index	-0.0394	0.0054		Sleep duration	0.00589853	0.00731321		Parental age at death	-0.0085274	0.0105822
rs325220	A	LST	-0.0034	0.0038		Educational attainment	-0.00154	0.00186		Smoking initiation	0.000183	0.00195		Alcohol consumption	0.00102	0.00213		Body mass index	-0.0106	0.0018		Sleep duration	0.00287392	0.00244589		Parental age at death	-0.0016354	0.00353208
rs329651	T	LST	0.0044	0.0044		Educational attainment	-0.0075	0.00219		Smoking initiation	0.000555	0.00236		Alcohol consumption	-0.00486	0.00249		Body mass index	0.016	0.0021		Sleep duration	0.00207055	0.00286606		Parental age at death	-0.00378694	0.00414374
rs337637	A	LST	0.0046	0.0036		Educational attainment	0.01123	0.00177		Smoking initiation	0.0034	0.00185		Alcohol consumption	0.00229	0.00201		Body mass index	-0.0137	0.0017		Sleep duration	-0.00442419	0.00233777		Parental age at death	-0.00205047	0.00337118
rs339054	T	LST	0.0055	0.0035		Educational attainment	-0.0117	0.0017		Smoking initiation	0.00471	0.00176		Alcohol consumption	0.00776	0.00192		Body mass index	0.0012	0.0017		Sleep duration	-0.00746168	0.00226073		Parental age at death	-0.00369834	0.00326273
rs340025	T	LST	-0.0104	0.0036		Educational attainment	-0.00374	0.00172		Smoking initiation	-0.00452	0.0018		Alcohol consumption	-0.00484	0.00196		Body mass index	-0.0127	0.0016		Sleep duration	-0.00139335	0.00230065		Parental age at death	-0.00436765	0.00332521
rs34354917	A	LST	0.012	0.0042		Educational attainment	0.00607	0.00192		Smoking initiation	-0.00438	0.00209		Alcohol consumption	-0.00935	0.00223		Body mass index	-0.0058	0.0021		Sleep duration	-0.0137464	0.00250081		Parental age at death	0.00702804	0.00361232
rs34517439	A	LST	0.0368	0.0059		Educational attainment	-0.01112	0.00266		Smoking initiation	0.0125	0.0028		Alcohol consumption	-0.00295	0.00311		Body mass index	0.0391	0.003		Sleep duration	-0.00963991	0.00348342		Parental age at death	-0.00429431	0.00504306
rs34720381	T	LST	0.0398	0.0066		Educational attainment	-0.01977	0.00292		Smoking initiation	0.00329	0.00304		Alcohol consumption	-0.00636	0.00336		Body mass index	0.0229	0.0033		Sleep duration	0.00280019	0.00391572		Parental age at death	-0.00568192	0.00565285
rs34811474	A	LST	-0.0249	0.0045		Educational attainment	0.00868	0.00214		Smoking initiation	-0.00253	0.00211		Alcohol consumption	0.00571	0.00234		Body mass index	-0.0293	0.0023		Sleep duration	0.00325544	0.00268212		Parental age at death	0.0110454	0.00388253
rs349088	A	LST	-0.0053	0.0035		Educational attainment	0.00194	0.0017		Smoking initiation	-0.00153	0.00177		Alcohol consumption	0.00257	0.00194		Body mass index	-0.013	0.0017		Sleep duration	-0.00238697	0.00227132		Parental age at death	-0.00129398	0.00328617
rs35107973	T	LST	0.0012	0.0059		Educational attainment	-0.00289	0.00263		Smoking initiation	0.000493	0.0027		Alcohol consumption	-0.00453	0.00299		Body mass index	0.0175	0.0029		Sleep duration	-0.00847804	0.0034906		Parental age at death	-0.00530526	0.00503019
rs35115993	T	LST	0.0081	0.0055		Educational attainment	-0.01587	0.00241		Smoking initiation	0.000803	0.0026		Alcohol consumption	0.00443	0.00282		Body mass index	-0.0044	0.0028		Sleep duration	0.00259056	0.0032718		Parental age at death	-0.0055221	0.00472351
rs35309068	T	LST	-0.0014	0.0039		Educational attainment	-0.01321	0.00171		Smoking initiation	0.00196	0.00177		Alcohol consumption	0.000178	0.00194		Body mass index	0.0069	0.0019		Sleep duration	-0.00542176	0.00228195		Parental age at death	-0.00130752	0.00329569
rs35316276	T	LST	0.0002	0.0043		Educational attainment	0.01173	0.00194		Smoking initiation	-0.000834	0.00207		Alcohol consumption	-0.00564	0.00226		Body mass index	0.0079	0.0021		Sleep duration	0.000998257	0.00253515		Parental age at death	-0.00122293	0.00366417
rs35364449	T	LST	0.0164	0.0061		Educational attainment	-0.00561	0.00267		Smoking initiation	0.00165	0.00284		Alcohol consumption	0.0035	0.00313		Body mass index	0.0219	0.0031		Sleep duration	-0.0113542	0.00361937		Parental age at death	-0.00626734	0.00524365
rs35531607	T	LST	0.0018	0.0038		Educational attainment	-0.00247	0.00172		Smoking initiation	0.00119	0.00178		Alcohol consumption	0.00142	0.00194		Body mass index	0.0053	0.0019		Sleep duration	-0.0128402	0.00227278		Parental age at death	-0.00519215	0.00328237
rs35532491	A	LST	0.0183	0.0063		Educational attainment	-0.02007	0.00286		Smoking initiation	0.00345	0.00309		Alcohol consumption	0.00628	0.00325		Body mass index	0.0027	0.0031		Sleep duration	-0.00536236	0.00373679		Parental age at death	-0.00506476	0.00540477
rs355777	C	LST	0.0037	0.0035		Educational attainment	-0.00382	0.00173		Smoking initiation	0.00458	0.0018		Alcohol consumption	0.00186	0.00195		Body mass index	0.0151	0.0017		Sleep duration	0.00677999	0.00230754		Parental age at death	-0.0021346	0.00333772
rs355838	T	LST	-0.0052	0.0036		Educational attainment	0.00051	0.00174		Smoking initiation	-0.000101	0.00181		Alcohol consumption	-2.96e-05	0.00199		Body mass index	-0.0109	0.0016		Sleep duration	-0.0014133	0.00232507		Parental age at death	-0.00728883	0.00336375
rs35662245	A	LST	-0.0028	0.0041		Educational attainment	-0.00115	0.00179		Smoking initiation	-0.00611	0.00187		Alcohol consumption	-0.00456	0.002		Body mass index	-0.0015	0.002		Sleep duration	0.0145968	0.00239263		Parental age at death	0.000835343	0.00345773
rs35679149	A	LST	0.0213	0.0119		Educational attainment	0.00114	0.00535		Smoking initiation	0.014	0.00603		Alcohol consumption	-0.0122	0.00619		Body mass index	0.0413	0.006		Sleep duration	0.0075935	0.00700134		Parental age at death	-0.00810776	0.0100293
rs35722922	A	LST	0.0036	0.004		Educational attainment	0.00069	0.00175		Smoking initiation	-0.00303	0.00188		Alcohol consumption	-4.57e-05	0.00201		Body mass index	0.0158	0.002		Sleep duration	-0.00140529	0.00233234		Parental age at death	-0.00225952	0.00336775
rs35775580	A	LST	-0.0117	0.0091		Educational attainment	-0.00854	0.00414		Smoking initiation	-0.00287	0.00436		Alcohol consumption	0.000576	0.00473		Body mass index	0.0258	0.0046		Sleep duration	0.00784199	0.00533211		Parental age at death	-0.0135365	0.00768939
rs35808802	T	LST	0.0036	0.008		Educational attainment	-0.00129	0.00359		Smoking initiation	-0.00136	0.00383		Alcohol consumption	-0.00272	0.0041		Body mass index	0.0221	0.004		Sleep duration	-0.00347954	0.00470057		Parental age at death	0.0017147	0.00677526
rs35836525	C	LST	-0.014	0.0103		Educational attainment	0.02788	0.00506		Smoking initiation	0.0012	0.00543		Alcohol consumption	0.00183	0.00567		Body mass index	-0.0149	0.0052		Sleep duration	-0.00701872	0.00601882		Parental age at death	0.00533139	0.00928071
rs35851183	A	LST	-0.0067	0.004		Educational attainment	0.00334	0.00178		Smoking initiation	-0.000366	0.00186		Alcohol consumption	-0.0035	0.00203		Body mass index	-0.0121	0.002		Sleep duration	0.000848178	0.00236311		Parental age at death	-0.00152675	0.00341278
rs35867081	A	LST	-0.0042	0.0039		Educational attainment	0.0048	0.00172		Smoking initiation	0.00534	0.00179		Alcohol consumption	0.00183	0.00208		Body mass index	0.015	0.0019		Sleep duration	-0.00112243	0.00227574		Parental age at death	-0.00452075	0.0032853
rs36083520	T	LST	-0.0053	0.005		Educational attainment	-0.01629	0.00223		Smoking initiation	0.000923	0.00235		Alcohol consumption	-0.00127	0.00258		Body mass index	0.0011	0.0025		Sleep duration	0.00334305	0.00297274		Parental age at death	0.00484239	0.00428872
rs36085856	C	LST	0.0055	0.0076		Educational attainment	0.0201	0.00354		Smoking initiation	-0.000653	0.00369		Alcohol consumption	-0.00503	0.00387		Body mass index	0.0083	0.0038		Sleep duration	0.00343819	0.00449398		Parental age at death	0.0131917	0.00648047
rs36119825	A	LST	-0.0079	0.0038		Educational attainment	0.01063	0.00171		Smoking initiation	-0.00188	0.00177		Alcohol consumption	-0.00557	0.00195		Body mass index	-0.0065	0.0019		Sleep duration	0.000167324	0.00227252		Parental age at death	0.00714121	0.00328043
rs364789	A	LST	0.0275	0.0044		Educational attainment	0.00498	0.00199		Smoking initiation	0.000686	0.00207		Alcohol consumption	-0.00344	0.00227		Body mass index	0.0121	0.0022		Sleep duration	-0.00205172	0.00263048		Parental age at death	-0.000901726	0.00381016
rs365663	A	LST	0.005	0.0039		Educational attainment	-0.00118	0.00171		Smoking initiation	-0.00351	0.00178		Alcohol consumption	0.00137	0.00197		Body mass index	0.0021	0.0019		Sleep duration	0.0146291	0.00227857		Parental age at death	-0.00261196	0.00330094
rs3744017	A	LST	0.0142	0.0045		Educational attainment	0.00067	0.0022		Smoking initiation	0.00467	0.00235		Alcohol consumption	0.00301	0.00255		Body mass index	0.0139	0.0022		Sleep duration	0.00640702	0.00290894		Parental age at death	0.000303271	0.00421007
rs3747631	C	LST	-0.0177	0.0047		Educational attainment	0.02207	0.00208		Smoking initiation	-0.00581	0.00218		Alcohol consumption	-1.48e-05	0.00238		Body mass index	-0.005	0.0023		Sleep duration	-0.00306589	0.00277637		Parental age at death	0.00265045	0.00401272
rs3750944	A	LST	-0.0082	0.0036		Educational attainment	0.00351	0.00174		Smoking initiation	-0.00287	0.00178		Alcohol consumption	-0.000948	0.00196		Body mass index	-0.0103	0.0018		Sleep duration	-0.00275309	0.00228106		Parental age at death	0.00535371	0.00329862
rs3759344	A	LST	0.0452	0.0062		Educational attainment	-0.00347	0.00278		Smoking initiation	0.00546	0.00295		Alcohol consumption	0.00689	0.00318		Body mass index	0.0016	0.0031		Sleep duration	-0.00393541	0.00367365		Parental age at death	-0.000748579	0.00530218
rs3766160	A	LST	-0.0073	0.004		Educational attainment	0.00125	0.00194		Smoking initiation	-0.00142	0.00199		Alcohol consumption	0.000848	0.0022		Body mass index	-0.0107	0.0018		Sleep duration	-0.000730358	0.00258548		Parental age at death	5.12647e-05	0.00373649
rs3770799	A	LST	-0.0129	0.0036		Educational attainment	-0.00261	0.00177		Smoking initiation	0.00301	0.00183		Alcohol consumption	0.000675	0.00201		Body mass index	-0.0114	0.0018		Sleep duration	3.14084e-05	0.00234544		Parental age at death	0.00135828	0.00338935
rs3772934	T	LST	0.003	0.0039		Educational attainment	-0.00315	0.0019		Smoking initiation	0.00125	0.002		Alcohol consumption	0.000208	0.00218		Body mass index	0.0107	0.0019		Sleep duration	-0.000504805	0.00255084		Parental age at death	-0.0101308	0.0036874
rs3796348	A	LST	0.0066	0.0039		Educational attainment	0.01032	0.00175		Smoking initiation	-0.00814	0.00182		Alcohol consumption	-0.00554	0.00203		Body mass index	0.0043	0.0019		Sleep duration	0.000691345	0.00231169		Parental age at death	0.00525002	0.00337309
rs3800546	C	LST	-0.0115	0.004		Educational attainment	0.01183	0.00194		Smoking initiation	-0.0063	0.00199		Alcohol consumption	-0.00472	0.00218		Body mass index	0.0021	0.0019		Sleep duration	-0.00347436	0.00260182		Parental age at death	0.00544907	0.00376147
rs3803286	A	LST	-0.0033	0.0037		Educational attainment	-0.00695	0.00184		Smoking initiation	0.00313	0.00186		Alcohol consumption	0.00104	0.00205		Body mass index	0.0178	0.0018		Sleep duration	-0.00384787	0.00239965		Parental age at death	-0.00765865	0.00347355
rs3806114	A	LST	-0.0123	0.0038		Educational attainment	-3e-05	0.00182		Smoking initiation	0.00221	0.00193		Alcohol consumption	0.000141	0.00209		Body mass index	-0.012	0.0018		Sleep duration	-0.00652057	0.00243033		Parental age at death	0.00317303	0.00350806
rs3808477	T	LST	-0.0082	0.0039		Educational attainment	0.00312	0.00189		Smoking initiation	0.00021	0.00193		Alcohol consumption	-0.00672	0.00214		Body mass index	-0.0182	0.0019		Sleep duration	0.00540743	0.00251846		Parental age at death	0.0042771	0.00363274
rs3809634	A	LST	0.0141	0.0038		Educational attainment	-0.01058	0.00185		Smoking initiation	0.00371	0.00191		Alcohol consumption	-0.00172	0.00211		Body mass index	-0.005	0.0019		Sleep duration	-0.00370783	0.0024616		Parental age at death	-0.00273043	0.00355924
rs3810291	A	LST	0.0002	0.0038		Educational attainment	0.00226	0.00185		Smoking initiation	0.00752	0.00189		Alcohol consumption	-0.000295	0.00214		Body mass index	0.0262	0.0017		Sleep duration	0.00225825	0.00241684		Parental age at death	-0.000161309	0.00349345
rs3811125	T	LST	0.0015	0.0043		Educational attainment	0.00444	0.00194		Smoking initiation	0.000429	0.00202		Alcohol consumption	-1.22e-05	0.00218		Body mass index	-0.0152	0.0021		Sleep duration	0.00104305	0.00253824		Parental age at death	-0.00537426	0.00366873
rs3812281	T	LST	0.0046	0.0035		Educational attainment	0.01228	0.00174		Smoking initiation	-0.00593	0.0018		Alcohol consumption	-0.00505	0.00198		Body mass index	0.0014	0.0017		Sleep duration	-0.0021661	0.00230944		Parental age at death	0.000118347	0.00333268
rs3813680	A	LST	0.0008	0.0048		Educational attainment	0.00203	0.00235		Smoking initiation	0.000376	0.00243		Alcohol consumption	0.000122	0.00268		Body mass index	0.0139	0.0024		Sleep duration	0.00428147	0.00312353		Parental age at death	-0.00554288	0.0045154
rs3814883	T	LST	-0.007	0.0035		Educational attainment	-0.00045	0.00171		Smoking initiation	0.00365	0.00179		Alcohol consumption	-0.00755	0.00197		Body mass index	0.0227	0.0017		Sleep duration	0.00530817	0.00227286		Parental age at death	0.00136255	0.00328346
rs3825393	T	LST	-0.0211	0.0036		Educational attainment	0.00389	0.00178		Smoking initiation	-0.00309	0.00184		Alcohol consumption	0.000123	0.00198		Body mass index	-0.0102	0.0017		Sleep duration	0.00777466	0.0023496		Parental age at death	0.000892551	0.0033921
rs3826705	T	LST	-0.0066	0.0054		Educational attainment	0.00439	0.00268		Smoking initiation	-0.00393	0.0027		Alcohol consumption	-0.0126	0.00298		Body mass index	-0.0148	0.0027		Sleep duration	-0.000617086	0.00353771		Parental age at death	0.000905562	0.00510493
rs3829849	T	LST	0.0016	0.0036		Educational attainment	-0.00109	0.00177		Smoking initiation	-0.00059	0.00183		Alcohol consumption	-0.00451	0.00204		Body mass index	0.0099	0.0017		Sleep duration	-0.00132704	0.0023446		Parental age at death	0.00327334	0.00338783
rs38312	T	LST	0.0049	0.0035		Educational attainment	0.0058	0.00171		Smoking initiation	0.00239	0.00178		Alcohol consumption	0.00348	0.00194		Body mass index	0.0101	0.0017		Sleep duration	0.000258959	0.00227076		Parental age at death	-0.00217195	0.00328613
rs3846783	A	LST	-0.011	0.0052		Educational attainment	0.00488	0.00254		Smoking initiation	0.0013	0.00267		Alcohol consumption	0.000452	0.00287		Body mass index	0.0146	0.0025		Sleep duration	-0.000308741	0.00334603		Parental age at death	-0.00424535	0.00483542
rs3849570	A	LST	0	0.0036		Educational attainment	-0.00122	0.00178		Smoking initiation	-0.00436	0.00184		Alcohol consumption	0.00503	0.00203		Body mass index	0.0134	0.0017		Sleep duration	0.000660298	0.00237369		Parental age at death	0.00731186	0.00342919
rs3850422	A	LST	0.0095	0.0035		Educational attainment	0.00267	0.00171		Smoking initiation	-0.00597	0.00179		Alcohol consumption	-0.00213	0.00196		Body mass index	-0.0112	0.0016		Sleep duration	-0.00134329	0.00229544		Parental age at death	0.00826339	0.0033183
rs3851083	A	LST	-0.0043	0.0035		Educational attainment	0.00501	0.00172		Smoking initiation	-0.00172	0.00177		Alcohol consumption	0.00212	0.00194		Body mass index	-0.01	0.0016		Sleep duration	0.00172595	0.00228821		Parental age at death	-0.00205265	0.00330669
rs3853474	T	LST	-0.001	0.0036		Educational attainment	-0.00227	0.00175		Smoking initiation	-0.00129	0.00182		Alcohol consumption	-0.00347	0.00199		Body mass index	-0.0097	0.0017		Sleep duration	-0.000183604	0.00233233		Parental age at death	-0.00237022	0.00337575
rs3897102	T	LST	0.0187	0.0039		Educational attainment	-0.00754	0.00175		Smoking initiation	-0.00167	0.0019		Alcohol consumption	-0.00374	0.00206		Body mass index	0.0116	0.0019		Sleep duration	-0.00225236	0.00232081		Parental age at death	-0.00665073	0.00335596
rs3897821	A	LST	-0.0062	0.0037		Educational attainment	0.01502	0.0018		Smoking initiation	0.00251	0.00187		Alcohol consumption	-0.00298	0.00205		Body mass index	-0.0057	0.0018		Sleep duration	-0.00325278	0.00239918		Parental age at death	0.00826108	0.00346986
rs3904512	A	LST	0.0047	0.0035		Educational attainment	0.0015	0.00171		Smoking initiation	-0.00867	0.00177		Alcohol consumption	0.00163	0.00195		Body mass index	0.0029	0.0017		Sleep duration	0.00139915	0.00227938		Parental age at death	0.000748139	0.0032895
rs3914628	T	LST	0.016	0.0049		Educational attainment	0.00085	0.00245		Smoking initiation	0.0044	0.00253		Alcohol consumption	0.00356	0.00277		Body mass index	0.0165	0.0023		Sleep duration	0.00457101	0.00321795		Parental age at death	-0.00126817	0.00465245
rs3923783	A	LST	-0.0086	0.0046		Educational attainment	0.0095	0.0022		Smoking initiation	-0.00359	0.00228		Alcohol consumption	0.00484	0.00253		Body mass index	-0.0222	0.0022		Sleep duration	0.00237276	0.00291213		Parental age at death	0.00871582	0.00421459
rs400277	T	LST	-0.0025	0.0036		Educational attainment	0.00784	0.00177		Smoking initiation	-0.000744	0.00182		Alcohol consumption	0.00542	0.00201		Body mass index	-0.0097	0.0017		Sleep duration	0.00120101	0.0023519		Parental age at death	-0.000197237	0.00340287
rs40067	A	LST	-0.0029	0.0047		Educational attainment	0.00107	0.00226		Smoking initiation	-0.00804	0.00231		Alcohol consumption	-0.00875	0.0025		Body mass index	-0.0252	0.0023		Sleep duration	-0.00103111	0.00301823		Parental age at death	0.00125997	0.00438077
rs401687	C	LST	-0.0109	0.0038		Educational attainment	0.01144	0.0017		Smoking initiation	-0.00467	0.00176		Alcohol consumption	0.0008	0.00193		Body mass index	-0.0058	0.0019		Sleep duration	0.000822511	0.00226652		Parental age at death	0.0104107	0.00327058
rs4017425	T	LST	-0.0117	0.0035		Educational attainment	0.00349	0.0017		Smoking initiation	-0.00629	0.00177		Alcohol consumption	-0.00246	0.00194		Body mass index	-0.0118	0.0017		Sleep duration	0.00649497	0.0022701		Parental age at death	0.00396732	0.00328937
rs4044321	A	LST	0.0127	0.0039		Educational attainment	0.0012	0.00177		Smoking initiation	0.0131	0.00185		Alcohol consumption	0.00697	0.00198		Body mass index	0.0031	0.0019		Sleep duration	-0.0042727	0.00236356		Parental age at death	-0.00756335	0.00341586
rs4073894	A	LST	-0.0197	0.0043		Educational attainment	0.01524	0.00211		Smoking initiation	0.000339	0.00222		Alcohol consumption	0.0006	0.00245		Body mass index	-0.0041	0.0021		Sleep duration	-0.000871398	0.00282674		Parental age at death	0.00611743	0.00406973
rs4077093	T	LST	-0.0006	0.0043		Educational attainment	-0.00208	0.00208		Smoking initiation	-0.000977	0.00221		Alcohol consumption	0.000422	0.00241		Body mass index	0.012	0.0022		Sleep duration	0.000503494	0.00277024		Parental age at death	0.00277905	0.00400308
rs41284828	A	LST	-0.0162	0.0113		Educational attainment	0.00092	0.00472		Smoking initiation	-0.00142	0.00495		Alcohol consumption	-0.00578	0.00558		Body mass index	-0.0341	0.0057		Sleep duration	-0.000883753	0.00668335		Parental age at death	-0.00163335	0.00963658
rs41310284	A	LST	-0.0067	0.0064		Educational attainment	-0.00067	0.00286		Smoking initiation	-0.000345	0.00301		Alcohol consumption	0.00965	0.00333		Body mass index	-0.029	0.0032		Sleep duration	-0.00527585	0.00376864		Parental age at death	-0.00604167	0.0054365
rs4148155	A	LST	0.0133	0.0055		Educational attainment	-0.00038	0.00271		Smoking initiation	-0.00383	0.00277		Alcohol consumption	0.0089	0.00308		Body mass index	0.0192	0.0026		Sleep duration	0.00818984	0.00355526		Parental age at death	0.00918174	0.00514431
rs4236259	T	LST	-0.0015	0.0038		Educational attainment	-0.00135	0.00171		Smoking initiation	0.0114	0.0018		Alcohol consumption	0.00153	0.00203		Body mass index	-0.001	0.0019		Sleep duration	0.000355842	0.00228719		Parental age at death	0.00160702	0.0033033
rs4256980	C	LST	-0.0002	0.0036		Educational attainment	0.00143	0.00179		Smoking initiation	0.000363	0.00185		Alcohol consumption	0.00866	0.00202		Body mass index	-0.0187	0.0017		Sleep duration	-0.000547835	0.00238382		Parental age at death	-0.000911514	0.00344947
rs427943	A	LST	-0.0166	0.0035		Educational attainment	0.004	0.00171		Smoking initiation	-0.00514	0.00178		Alcohol consumption	0.000977	0.00196		Body mass index	-0.0177	0.0017		Sleep duration	-0.00538977	0.00228777		Parental age at death	-0.00350582	0.00330422
rs4303732	T	LST	0.0265	0.0035		Educational attainment	-0.01988	0.00173		Smoking initiation	0.00448	0.00179		Alcohol consumption	0.00428	0.00199		Body mass index	0.0169	0.0017		Sleep duration	0.00194232	0.00230589		Parental age at death	-0.0118172	0.00333383
rs4307239	A	LST	-0.0029	0.0035		Educational attainment	3e-05	0.00171		Smoking initiation	0.00167	0.00178		Alcohol consumption	-0.000891	0.00194		Body mass index	-0.0115	0.0017		Sleep duration	0.00159936	0.00227505		Parental age at death	-0.00142454	0.00328866
rs4308812	A	LST	0.0125	0.0038		Educational attainment	-0.01419	0.00171		Smoking initiation	0.00438	0.00179		Alcohol consumption	0.000792	0.00192		Body mass index	0.0107	0.0018		Sleep duration	0.00248908	0.00227765		Parental age at death	-0.00034621	0.00328779
rs4328757	T	LST	-0.0155	0.0036		Educational attainment	0.01067	0.00174		Smoking initiation	-0.00174	0.00181		Alcohol consumption	0.00257	0.00198		Body mass index	-0.0064	0.0017		Sleep duration	0.00201058	0.00232241		Parental age at death	0.00506828	0.00335981
rs4349008	A	LST	0.014	0.0078		Educational attainment	-0.00041	0.00358		Smoking initiation	-0.00108	0.00391		Alcohol consumption	-0.0045	0.00408		Body mass index	0.0204	0.0037		Sleep duration	0.000683139	0.00467373		Parental age at death	-0.00516999	0.00677082
rs4372836	T	LST	-0.0053	0.0038		Educational attainment	0.00673	0.00185		Smoking initiation	-0.00188	0.00192		Alcohol consumption	0.00535	0.0021		Body mass index	0.0125	0.0017		Sleep duration	0.00194158	0.00245431		Parental age at death	0.00479765	0.00354657
rs4384309	A	LST	-0.007	0.0039		Educational attainment	0.0109	0.00172		Smoking initiation	-0.00316	0.00179		Alcohol consumption	-0.0025	0.00203		Body mass index	-0.0034	0.0019		Sleep duration	0.00313918	0.0022873		Parental age at death	0.00629321	0.00329969
rs4460001	A	LST	-0.0193	0.0035		Educational attainment	0.00148	0.00172		Smoking initiation	-0.00216	0.0018		Alcohol consumption	0.00354	0.00198		Body mass index	-0.0031	0.0017		Sleep duration	0.0065646	0.00230481		Parental age at death	-0.00287337	0.00332851
rs4473241	T	LST	0.005	0.0042		Educational attainment	0.0034	0.00189		Smoking initiation	0.0012	0.00196		Alcohol consumption	-0.00364	0.00217		Body mass index	0.012	0.0021		Sleep duration	0.00214609	0.00251991		Parental age at death	0.00258763	0.00364787
rs4482463	A	LST	-0.0097	0.0066		Educational attainment	-0.00428	0.00323		Smoking initiation	-0.000378	0.00326		Alcohol consumption	0.00557	0.00365		Body mass index	-0.031	0.0031		Sleep duration	-0.013396	0.00427567		Parental age at death	0.000814544	0.00619565
rs4517716	C	LST	-0.0021	0.0044		Educational attainment	0.00062	0.00213		Smoking initiation	-0.00111	0.00227		Alcohol consumption	0.000168	0.00249		Body mass index	-0.0117	0.002		Sleep duration	0.000807556	0.00286379		Parental age at death	0.0046251	0.0041391
rs4523610	T	LST	-0.0046	0.0041		Educational attainment	0.00277	0.002		Smoking initiation	-0.000694	0.00209		Alcohol consumption	0.00233	0.00228		Body mass index	-0.0108	0.002		Sleep duration	-0.00197809	0.0026621		Parental age at death	-0.00447217	0.00385282
rs4523689	A	LST	-0.0042	0.0039		Educational attainment	0.0021	0.00174		Smoking initiation	0.00757	0.00181		Alcohol consumption	0.00775	0.00198		Body mass index	-0.0025	0.0019		Sleep duration	0.000540988	0.00231436		Parental age at death	-0.00118507	0.00334274
rs4538155	T	LST	-0.0074	0.0036		Educational attainment	0.0044	0.00178		Smoking initiation	0.00179	0.00184		Alcohol consumption	9.94e-05	0.00202		Body mass index	-0.0102	0.0018		Sleep duration	0.0129753	0.00237383		Parental age at death	0.00225545	0.00343685
rs4543592	T	LST	-0.0113	0.0035		Educational attainment	0.00666	0.0017		Smoking initiation	-0.00887	0.00177		Alcohol consumption	-0.00094	0.00196		Body mass index	0.003	0.0017		Sleep duration	0.00940191	0.0022688		Parental age at death	0.00521598	0.00328172
rs4551799	A	LST	-0.0241	0.0039		Educational attainment	-0.00077	0.00192		Smoking initiation	-0.00259	0.00197		Alcohol consumption	0.000513	0.00219		Body mass index	-0.0062	0.0019		Sleep duration	0.000411766	0.00240632		Parental age at death	0.00188577	0.0034767
rs45521740	A	LST	0.0211	0.0082		Educational attainment	-0.00485	0.00379		Smoking initiation	-0.0079	0.00396		Alcohol consumption	-0.000667	0.00449		Body mass index	0.0317	0.0042		Sleep duration	0.00166804	0.00484925		Parental age at death	-0.00733083	0.00701714
rs4571506	T	LST	-0.0096	0.0038		Educational attainment	0.01154	0.00171		Smoking initiation	-0.0126	0.00177		Alcohol consumption	0.00793	0.00193		Body mass index	-0.0068	0.0019		Sleep duration	-0.00780457	0.00227528		Parental age at death	0.00302044	0.00329029
rs4581940	T	LST	-0.0038	0.0035		Educational attainment	-0.00155	0.00172		Smoking initiation	0.000776	0.00177		Alcohol consumption	-0.000369	0.00194		Body mass index	0.0101	0.0017		Sleep duration	-0.000998963	0.00229539		Parental age at death	-0.005117	0.00331576
rs459552	A	LST	-0.0119	0.0042		Educational attainment	-0.00071	0.00202		Smoking initiation	0.00179	0.00212		Alcohol consumption	-8.21e-05	0.00231		Body mass index	-0.0133	0.0019		Sleep duration	0.00423751	0.00268518		Parental age at death	0.00213324	0.00388942
rs4600855	A	LST	-0.0058	0.0036		Educational attainment	0.00149	0.00174		Smoking initiation	-0.00193	0.00188		Alcohol consumption	-0.00432	0.00204		Body mass index	-0.0107	0.0018		Sleep duration	0.00524665	0.00234075		Parental age at death	0.00117319	0.00338393
rs4601460	A	LST	0.0195	0.0041		Educational attainment	-0.01498	0.00187		Smoking initiation	0.00952	0.0019		Alcohol consumption	0.000783	0.0021		Body mass index	0.0114	0.002		Sleep duration	-0.00513507	0.00244531		Parental age at death	-0.0105532	0.00353408
rs460692	T	LST	-0.0063	0.0057		Educational attainment	0.00195	0.00243		Smoking initiation	-0.0026	0.00253		Alcohol consumption	0.00157	0.00274		Body mass index	0.0002	0.0028		Sleep duration	-0.0210557	0.00333164		Parental age at death	0.00946533	0.00480898
rs4619804	A	LST	-0.0088	0.004		Educational attainment	0.0065	0.00192		Smoking initiation	-0.00234	0.00204		Alcohol consumption	-0.0057	0.00214		Body mass index	-0.0114	0.0019		Sleep duration	-0.00531403	0.00258863		Parental age at death	0.0143794	0.00373791
rs4652135	A	LST	-0.0043	0.0042		Educational attainment	0.01219	0.0019		Smoking initiation	-0.00544	0.00199		Alcohol consumption	-0.000677	0.00216		Body mass index	-0.003	0.0021		Sleep duration	0.00143512	0.0025454		Parental age at death	-0.00496944	0.00368366
rs4653942	A	LST	0.008	0.0044		Educational attainment	-0.00145	0.00214		Smoking initiation	0.00118	0.00221		Alcohol consumption	0.000693	0.00247		Body mass index	-0.0113	0.002		Sleep duration	-0.00227272	0.00288234		Parental age at death	0.0038137	0.00417566
rs4655141	T	LST	0.0078	0.0047		Educational attainment	0.00198	0.00233		Smoking initiation	0.000543	0.00238		Alcohol consumption	-0.00266	0.00261		Body mass index	-0.0173	0.0022		Sleep duration	-0.00362697	0.00304903		Parental age at death	-0.00043591	0.00441291
rs4671328	T	LST	0.013	0.0035		Educational attainment	-0.00336	0.00175		Smoking initiation	-0.00295	0.00179		Alcohol consumption	-0.00335	0.00206		Body mass index	0.0214	0.0017		Sleep duration	0.0125538	0.00229142		Parental age at death	-0.00384751	0.00331505
rs4675248	A	LST	0.011	0.0039		Educational attainment	-0.01004	0.00173		Smoking initiation	0.00365	0.0018		Alcohol consumption	0.00607	0.00198		Body mass index	-0.0006	0.0019		Sleep duration	-0.00249902	0.00231395		Parental age at death	-0.00351059	0.00334461
rs4676084	A	LST	0.0112	0.0035		Educational attainment	0.00185	0.00173		Smoking initiation	0.0045	0.0018		Alcohol consumption	0.00408	0.00198		Body mass index	0.0107	0.0017		Sleep duration	0.00202676	0.00229899		Parental age at death	-0.000657003	0.00332201
rs4682718	A	LST	-0.0081	0.0046		Educational attainment	0.00541	0.00222		Smoking initiation	0.0042	0.00233		Alcohol consumption	0.00766	0.00253		Body mass index	-0.0143	0.0022		Sleep duration	0.0021637	0.00292666		Parental age at death	0.00067644	0.00424007
rs469565	T	LST	-0.0259	0.0046		Educational attainment	0.00802	0.00203		Smoking initiation	0.000415	0.00215		Alcohol consumption	0.00122	0.00232		Body mass index	-0.0023	0.0023		Sleep duration	4.32677e-05	0.00270524		Parental age at death	0.0025887	0.00390849
rs4703019	A	LST	0.0083	0.0035		Educational attainment	0.00468	0.00174		Smoking initiation	0.00228	0.00179		Alcohol consumption	0.0013	0.00198		Body mass index	0.0102	0.0016		Sleep duration	0.0119204	0.00229808		Parental age at death	0.00907259	0.00332763
rs4722398	T	LST	0.0114	0.0051		Educational attainment	0.00397	0.00255		Smoking initiation	-0.000861	0.00263		Alcohol consumption	-0.00112	0.00282		Body mass index	0.0147	0.0025		Sleep duration	0.0065276	0.00329582		Parental age at death	0.00452679	0.00474972
rs4726070	A	LST	-0.0014	0.0036		Educational attainment	0.01251	0.00174		Smoking initiation	-0.00105	0.00179		Alcohol consumption	0.00293	0.00198		Body mass index	-0.0057	0.0017		Sleep duration	0.00565979	0.00231628		Parental age at death	0.00490724	0.00334868
rs4733264	C	LST	0.0045	0.0039		Educational attainment	-0.00954	0.00174		Smoking initiation	0.00139	0.00182		Alcohol consumption	-0.00272	0.00202		Body mass index	0.0049	0.0018		Sleep duration	-0.00435773	0.00233724		Parental age at death	-0.00455107	0.00338365
rs4740383	A	LST	0.009	0.0036		Educational attainment	-0.00422	0.00174		Smoking initiation	0.00138	0.0018		Alcohol consumption	-0.00445	0.00204		Body mass index	0.0131	0.0018		Sleep duration	-0.00225021	0.00231224		Parental age at death	0.000927418	0.00334537
rs4740619	T	LST	0.0094	0.0035		Educational attainment	-0.00427	0.00171		Smoking initiation	-9.92e-05	0.00177		Alcohol consumption	0.00626	0.00199		Body mass index	0.0189	0.0016		Sleep duration	-0.00135653	0.00227563		Parental age at death	-0.00531476	0.00329726
rs4741032	A	LST	-0.0039	0.005		Educational attainment	-0.00372	0.00244		Smoking initiation	-0.00191	0.00249		Alcohol consumption	-0.00155	0.00274		Body mass index	0.0125	0.0023		Sleep duration	-0.00494049	0.00324368		Parental age at death	-0.00438769	0.00468916
rs4746339	A	LST	-0.0021	0.0039		Educational attainment	0.00347	0.00193		Smoking initiation	-0.00421	0.00203		Alcohol consumption	0.00306	0.00217		Body mass index	-0.0131	0.0019		Sleep duration	-0.000634677	0.00257211		Parental age at death	-0.00210887	0.00371733
rs4755713	T	LST	-0.004	0.0039		Educational attainment	-3e-05	0.00174		Smoking initiation	0.00285	0.00182		Alcohol consumption	-0.000389	0.00197		Body mass index	-0.0141	0.0019		Sleep duration	0.000810871	0.00232571		Parental age at death	0.00274889	0.00335946
rs4757957	C	LST	-0.0123	0.0037		Educational attainment	0.0141	0.00184		Smoking initiation	-0.00679	0.00191		Alcohol consumption	-0.000246	0.00209		Body mass index	-0.006	0.0018		Sleep duration	0.00323729	0.002431		Parental age at death	-0.00104033	0.00351495
rs4759075	T	LST	0.0009	0.0035		Educational attainment	-0.00966	0.00173		Smoking initiation	0.0064	0.00181		Alcohol consumption	-0.00978	0.00198		Body mass index	0.0118	0.0016		Sleep duration	-0.0112339	0.00229836		Parental age at death	0.000614736	0.00332178
rs4760687	A	LST	0.0117	0.0037		Educational attainment	-0.01039	0.00183		Smoking initiation	0.00518	0.0019		Alcohol consumption	0.00761	0.00209		Body mass index	-0.0008	0.0018		Sleep duration	-0.00278107	0.00242487		Parental age at death	-0.00479094	0.00349934
rs4766424	C	LST	-0.0013	0.0052		Educational attainment	0.0141	0.00258		Smoking initiation	-0.00488	0.00271		Alcohol consumption	0.00075	0.00293		Body mass index	-0.0091	0.0026		Sleep duration	0.00917747	0.00339689		Parental age at death	0.000362243	0.00491322
rs4767550	A	LST	0.003	0.0035		Educational attainment	0.00497	0.00173		Smoking initiation	0.00373	0.0018		Alcohol consumption	0.00359	0.00197		Body mass index	-0.0018	0.0017		Sleep duration	-0.0143001	0.0023096		Parental age at death	0.00416434	0.00333781
rs4771276	A	LST	-0.0084	0.0038		Educational attainment	0.00323	0.00188		Smoking initiation	-0.000331	0.00194		Alcohol consumption	-0.000548	0.00214		Body mass index	-0.0103	0.0019		Sleep duration	-0.00209871	0.00247905		Parental age at death	0.0089369	0.00358055
rs4778058	T	LST	0.0137	0.0039		Educational attainment	-0.01017	0.0017		Smoking initiation	0.00265	0.00181		Alcohol consumption	-0.000789	0.00201		Body mass index	0.0027	0.0019		Sleep duration	-0.00159379	0.0023021		Parental age at death	-0.000597347	0.0033305
rs4780563	A	LST	0.0125	0.005		Educational attainment	-0.01398	0.00245		Smoking initiation	-0.000862	0.00243		Alcohol consumption	0.000649	0.00279		Body mass index	0.0085	0.0024		Sleep duration	-0.00245374	0.00302052		Parental age at death	0.000125284	0.00435886
rs4784222	C	LST	-0.0039	0.004		Educational attainment	0.00014	0.0017		Smoking initiation	-0.00265	0.00179		Alcohol consumption	-0.00175	0.00202		Body mass index	0.0093	0.0017		Sleep duration	0.00428032	0.00227308		Parental age at death	-0.00202114	0.00328336
rs478707	T	LST	0.007	0.0049		Educational attainment	0.00134	0.00218		Smoking initiation	0.00217	0.00228		Alcohol consumption	0.00302	0.00247		Body mass index	-0.015	0.0024		Sleep duration	0.00583773	0.00289976		Parental age at death	-0.00459721	0.00419014
rs4794977	C	LST	-0.0006	0.0039		Educational attainment	0.00019	0.00172		Smoking initiation	-0.000209	0.00184		Alcohol consumption	0.00122	0.00198		Body mass index	0.0118	0.002		Sleep duration	-0.00379835	0.00231229		Parental age at death	-0.000866909	0.00334068
rs4795195	A	LST	0.0119	0.0039		Educational attainment	-0.0018	0.00189		Smoking initiation	0.00186	0.00196		Alcohol consumption	-0.00228	0.00215		Body mass index	0.0113	0.0019		Sleep duration	0.000131505	0.00252548		Parental age at death	-0.0014284	0.00364568
rs4812405	A	LST	0.0064	0.0066		Educational attainment	0.00521	0.00336		Smoking initiation	0.0021	0.00353		Alcohol consumption	-0.00479	0.00383		Body mass index	-0.0202	0.0033		Sleep duration	0.000700591	0.00423588		Parental age at death	-0.00227484	0.00609607
rs4813619	T	LST	-0.0069	0.0035		Educational attainment	0.00167	0.0017		Smoking initiation	-0.00349	0.00179		Alcohol consumption	0.00087	0.00198		Body mass index	-0.0106	0.0018		Sleep duration	0.00388644	0.00228378		Parental age at death	0.0042104	0.00330262
rs481940	T	LST	-0.0044	0.0039		Educational attainment	0.0119	0.00195		Smoking initiation	-0.00287	0.00205		Alcohol consumption	-0.00142	0.00223		Body mass index	0.0059	0.0019		Sleep duration	-0.00387498	0.00256492		Parental age at death	0.00491815	0.00371511
rs4839155	T	LST	-0.0102	0.0041		Educational attainment	0.01251	0.002		Smoking initiation	-0.00492	0.00207		Alcohol consumption	-0.00251	0.00227		Body mass index	-0.0061	0.002		Sleep duration	-0.00443269	0.00266891		Parental age at death	0.00229912	0.00385132
rs4844686	T	LST	-0.0068	0.0035		Educational attainment	0.00173	0.00173		Smoking initiation	0.00098	0.00182		Alcohol consumption	0.00499	0.00201		Body mass index	-0.0096	0.0017		Sleep duration	-0.00333589	0.00230388		Parental age at death	-0.000880382	0.00333003
rs4846724	A	LST	-0.0048	0.0035		Educational attainment	0.01018	0.0017		Smoking initiation	-0.000792	0.00177		Alcohol consumption	1.8e-05	0.00195		Body mass index	-0.0078	0.0017		Sleep duration	0.000813826	0.00227462		Parental age at death	0.000296027	0.00328836
rs4858193	T	LST	0.0036	0.0039		Educational attainment	-0.00628	0.00189		Smoking initiation	0.00475	0.00195		Alcohol consumption	-0.0021	0.00214		Body mass index	0.0133	0.0019		Sleep duration	0.00251184	0.00253175		Parental age at death	-0.00146242	0.003654
rs4858670	T	LST	0.0009	0.0037		Educational attainment	-0.0101	0.00183		Smoking initiation	0.000777	0.0019		Alcohol consumption	0.0007	0.00209		Body mass index	0.0066	0.0018		Sleep duration	-0.0037787	0.00244692		Parental age at death	-0.00618705	0.00353536
rs487152	A	LST	0.0029	0.0035		Educational attainment	0.00027	0.0017		Smoking initiation	0.00173	0.00176		Alcohol consumption	0.00234	0.00195		Body mass index	0.0108	0.0016		Sleep duration	-0.000575377	0.00227133		Parental age at death	0.00899145	0.00328507
rs4877516	A	LST	0.0113	0.0035		Educational attainment	-0.01163	0.00171		Smoking initiation	0.0063	0.00177		Alcohol consumption	-0.00893	0.00195		Body mass index	0.0037	0.0017		Sleep duration	-0.000859542	0.0022793		Parental age at death	-0.00425	0.00329452
rs4889606	A	LST	0.0202	0.0036		Educational attainment	-0.00672	0.00175		Smoking initiation	0.00521	0.00182		Alcohol consumption	-0.00523	0.00194		Body mass index	0.0209	0.0017		Sleep duration	-0.00716498	0.00234413		Parental age at death	-0.00502032	0.00338723
rs4895231	C	LST	0.0128	0.0035		Educational attainment	-0.00204	0.00173		Smoking initiation	-0.00173	0.00179		Alcohol consumption	-0.00176	0.00197		Body mass index	0.0121	0.0017		Sleep duration	0.00361064	0.00227779		Parental age at death	0.000689252	0.00328879
rs4900714	T	LST	0.0038	0.0035		Educational attainment	-0.00418	0.0017		Smoking initiation	-4.41e-05	0.00177		Alcohol consumption	0.00176	0.00194		Body mass index	0.015	0.0017		Sleep duration	-0.00386458	0.00226674		Parental age at death	-0.00338748	0.00328134
rs4904523	A	LST	0.0093	0.0035		Educational attainment	-0.00936	0.0017		Smoking initiation	0.000655	0.00176		Alcohol consumption	0.00265	0.00193		Body mass index	0.0032	0.0017		Sleep duration	-0.00037747	0.00226554		Parental age at death	1.66078e-06	0.00327962
rs4911382	T	LST	-0.0007	0.0035		Educational attainment	-0.00343	0.00173		Smoking initiation	-0.00102	0.0018		Alcohol consumption	0.00396	0.00198		Body mass index	0.0127	0.0017		Sleep duration	0.00406735	0.00230239		Parental age at death	-0.00215443	0.00332204
rs4912652	T	LST	-0.0055	0.0035		Educational attainment	-0.00246	0.00172		Smoking initiation	0.000187	0.00179		Alcohol consumption	-0.00032	0.00196		Body mass index	-0.0098	0.0017		Sleep duration	-0.00326554	0.00229008		Parental age at death	-7.08811e-05	0.00331046
rs4912763	T	LST	0.012	0.0044		Educational attainment	-0.00897	0.00194		Smoking initiation	0.000893	0.00202		Alcohol consumption	-0.000968	0.0022		Body mass index	0.0127	0.0022		Sleep duration	-0.00470711	0.0025736		Parental age at death	-0.00330142	0.00371985
rs4921301	T	LST	0.0027	0.0048		Educational attainment	-0.00123	0.00208		Smoking initiation	-0.00213	0.00222		Alcohol consumption	0.00169	0.00242		Body mass index	-0.0129	0.0024		Sleep duration	0.00381374	0.00281089		Parental age at death	0.00657086	0.00406016
rs4964046	A	LST	0.0143	0.0037		Educational attainment	-0.01053	0.00178		Smoking initiation	0.00256	0.00184		Alcohol consumption	-0.000581	0.00201		Body mass index	0.0079	0.0018		Sleep duration	0.000663907	0.00237651		Parental age at death	-0.00562806	0.00343136
rs4970712	A	LST	0.0038	0.0043		Educational attainment	-0.00225	0.00212		Smoking initiation	0.00189	0.00213		Alcohol consumption	0.00541	0.00234		Body mass index	0.014	0.002		Sleep duration	0.00740457	0.00278253		Parental age at death	-0.000600929	0.00403752
rs4972400	A	LST	0.0025	0.004		Educational attainment	0.01156	0.00181		Smoking initiation	0.00174	0.00193		Alcohol consumption	0.00212	0.00207		Body mass index	0.0033	0.002		Sleep duration	0.00446038	0.00237405		Parental age at death	0.00869827	0.00343013
rs497261	T	LST	0.0005	0.0041		Educational attainment	0.0032	0.00184		Smoking initiation	0.000183	0.00191		Alcohol consumption	0.00508	0.00209		Body mass index	0.0113	0.002		Sleep duration	7.91816e-05	0.00241164		Parental age at death	0.00339352	0.00348276
rs4977885	A	LST	0.0036	0.0039		Educational attainment	-0.01154	0.00176		Smoking initiation	0.00368	0.00177		Alcohol consumption	-0.000926	0.00202		Body mass index	0.0007	0.0019		Sleep duration	0.00394255	0.00231233		Parental age at death	-0.00797835	0.00334263
rs4984541	A	LST	-0.0038	0.0043		Educational attainment	-0.01233	0.00207		Smoking initiation	0.00038	0.0022		Alcohol consumption	0.0034	0.00233		Body mass index	0.006	0.0021		Sleep duration	-0.00314329	0.00270755		Parental age at death	-0.00563213	0.0039122
rs4986044	T	LST	-0.0129	0.0035		Educational attainment	0.00373	0.00171		Smoking initiation	-0.00123	0.00177		Alcohol consumption	-0.00176	0.00193		Body mass index	-0.0177	0.0016		Sleep duration	0.00407017	0.00227761		Parental age at death	-0.000426114	0.00329212
rs4988235	A	LST	0.0108	0.0041		Educational attainment	-0.0041	0.00194		Smoking initiation	-0.000331	0.00219		Alcohol consumption	-0.00387	0.00222		Body mass index	0.0124	0.0017		Sleep duration	0.013685	0.00267528		Parental age at death	0.0028013	0.00379357
rs5017416	T	LST	0.0078	0.0091		Educational attainment	-0.00214	0.00393		Smoking initiation	0.00467	0.00406		Alcohol consumption	0.00464	0.00459		Body mass index	0.0285	0.0044		Sleep duration	0.00907257	0.00536646		Parental age at death	-0.00143781	0.00774192
rs5019631	T	LST	-0.0013	0.0047		Educational attainment	-0.00695	0.00208		Smoking initiation	0.00259	0.00214		Alcohol consumption	0.000589	0.00237		Body mass index	-0.0129	0.0023		Sleep duration	-0.00079756	0.00274336		Parental age at death	0.00194962	0.00395923
rs505575	T	LST	0.0172	0.0037		Educational attainment	-0.00593	0.0018		Smoking initiation	-0.00395	0.00187		Alcohol consumption	-0.0077	0.00209		Body mass index	0.0104	0.0018		Sleep duration	0.00766494	0.00241712		Parental age at death	0.00967489	0.0034887
rs513249	A	LST	0.0117	0.0044		Educational attainment	-0.00526	0.00203		Smoking initiation	-0.00136	0.00221		Alcohol consumption	-0.00497	0.00234		Body mass index	0.0122	0.0022		Sleep duration	-0.00157776	0.0026576		Parental age at death	-0.00710875	0.00384909
rs527277	A	LST	-0.011	0.0043		Educational attainment	0.01286	0.00188		Smoking initiation	-8.42e-05	0.00197		Alcohol consumption	-0.00406	0.00219		Body mass index	0.0109	0.0021		Sleep duration	-0.00247181	0.00252746		Parental age at death	0.00399691	0.00365302
rs535307	A	LST	0.0058	0.0042		Educational attainment	0.01004	0.00184		Smoking initiation	-0.00199	0.00195		Alcohol consumption	-0.000355	0.00215		Body mass index	-0.0021	0.0021		Sleep duration	0.000524812	0.00246309		Parental age at death	0.000819037	0.00356009
rs543874	A	LST	-0.0082	0.0043		Educational attainment	0.00468	0.00213		Smoking initiation	-0.0049	0.00213		Alcohol consumption	0.00647	0.0024		Body mass index	-0.0479	0.002		Sleep duration	0.00418519	0.00279517		Parental age at death	0.00685349	0.00403991
rs55641816	T	LST	0.0107	0.0058		Educational attainment	-0.01462	0.00262		Smoking initiation	0.00299	0.00273		Alcohol consumption	-0.000647	0.00292		Body mass index	0.0018	0.0029		Sleep duration	-0.00156906	0.00342066		Parental age at death	-0.000409677	0.00494436
rs55676934	A	LST	-0.0083	0.0041		Educational attainment	0.00041	0.0018		Smoking initiation	-0.000789	0.00189		Alcohol consumption	0.00331	0.00205		Body mass index	-0.014	0.002		Sleep duration	-0.00351784	0.00240756		Parental age at death	0.00475834	0.00347644
rs55736314	C	LST	0.0233	0.0039		Educational attainment	-0.01431	0.00174		Smoking initiation	0.00584	0.00183		Alcohol consumption	-0.0033	0.00202		Body mass index	0.0062	0.0019		Sleep duration	-0.00603358	0.00231192		Parental age at death	-0.00973406	0.00333738
rs55771711	C	LST	-0.0203	0.0044		Educational attainment	0.01555	0.00199		Smoking initiation	-3.08e-05	0.00204		Alcohol consumption	0.00161	0.00226		Body mass index	-0.0011	0.0022		Sleep duration	-0.00383351	0.00259142		Parental age at death	0.0020369	0.00375423
rs558134	T	LST	-0.0225	0.0036		Educational attainment	0.00146	0.00177		Smoking initiation	-0.00382	0.00185		Alcohol consumption	-0.00421	0.00195		Body mass index	-0.0077	0.0018		Sleep duration	0.00583621	0.00233482		Parental age at death	-0.00209275	0.00337479
rs55872084	T	LST	-0.001	0.0045		Educational attainment	0.00159	0.002		Smoking initiation	-0.00139	0.00209		Alcohol consumption	0.0129	0.00228		Body mass index	-0.0019	0.0022		Sleep duration	0.00407936	0.00263916		Parental age at death	0.00552156	0.00381307
rs55932213	A	LST	-0.0023	0.0045		Educational attainment	0.00431	0.00197		Smoking initiation	-0.00402	0.00209		Alcohol consumption	-0.0129	0.0023		Body mass index	0.0003	0.0022		Sleep duration	0.000840881	0.0026476		Parental age at death	-0.000523613	0.00383322
rs55966114	T	LST	0.0196	0.0049		Educational attainment	0.00194	0.00216		Smoking initiation	-0.00246	0.00226		Alcohol consumption	0.00213	0.00247		Body mass index	0.0146	0.0024		Sleep duration	0.00196119	0.00287434		Parental age at death	-0.00731164	0.0041634
rs56194430	T	LST	0.0032	0.0052		Educational attainment	-0.01514	0.00232		Smoking initiation	0.00451	0.00256		Alcohol consumption	0.00179	0.00271		Body mass index	0.0051	0.0026		Sleep duration	-0.00223136	0.00304656		Parental age at death	-0.00511135	0.00440454
rs56211164	A	LST	-0.0013	0.0045		Educational attainment	-0.0017	0.002		Smoking initiation	0.00108	0.00207		Alcohol consumption	-0.00135	0.00225		Body mass index	-0.0128	0.0022		Sleep duration	-0.000593481	0.00264636		Parental age at death	0.000567274	0.00383157
rs56391344	A	LST	-0.0262	0.0044		Educational attainment	0.01571	0.00197		Smoking initiation	-0.00523	0.00204		Alcohol consumption	0.00169	0.00225		Body mass index	-0.0161	0.0022		Sleep duration	-0.00119464	0.00260581		Parental age at death	0.00189136	0.0037676
rs563954	A	LST	0	0.0035		Educational attainment	-0.00976	0.00175		Smoking initiation	0.00239	0.00176		Alcohol consumption	0.00249	0.00193		Body mass index	-0.0027	0.0017		Sleep duration	0.00241809	0.00227268		Parental age at death	-0.0043579	0.00328191
rs56820925	T	LST	-0.0008	0.004		Educational attainment	-0.00054	0.00176		Smoking initiation	-0.0104	0.00184		Alcohol consumption	-0.00119	0.00201		Body mass index	0.0088	0.002		Sleep duration	0.00125628	0.00235216		Parental age at death	-0.00361846	0.00340116
rs57092155	T	LST	-0.0268	0.0047		Educational attainment	0.00653	0.00204		Smoking initiation	-0.00149	0.00215		Alcohol consumption	-0.00204	0.00234		Body mass index	-0.0063	0.0023		Sleep duration	0.00342786	0.0027451		Parental age at death	0.00741836	0.00397303
rs5771118	T	LST	-0.0116	0.0044		Educational attainment	0.00617	0.00203		Smoking initiation	-0.0042	0.00206		Alcohol consumption	-0.000858	0.00231		Body mass index	-0.013	0.0022		Sleep duration	0.00240955	0.00259801		Parental age at death	0.00184027	0.00375548
rs57989773	T	LST	0.0132	0.0046		Educational attainment	-0.00033	0.00201		Smoking initiation	-0.00358	0.00221		Alcohol consumption	0.00224	0.00244		Body mass index	-0.0142	0.0023		Sleep duration	0.0116403	0.00271628		Parental age at death	0.00689938	0.00392277
rs58139454	C	LST	-0.0129	0.0046		Educational attainment	-0.00137	0.00203		Smoking initiation	-0.00311	0.00204		Alcohol consumption	-0.000348	0.00227		Body mass index	-0.0145	0.0023		Sleep duration	-0.000931917	0.0027037		Parental age at death	0.00496145	0.00390931
rs58541850	A	LST	0.0522	0.0082		Educational attainment	0.00315	0.0037		Smoking initiation	-0.000284	0.00367		Alcohol consumption	-0.0128	0.00412		Body mass index	-0.0007	0.0041		Sleep duration	-0.0142856	0.00481251		Parental age at death	0.00778122	0.006915
rs592483	T	LST	-0.0061	0.0036		Educational attainment	0.00287	0.00173		Smoking initiation	-0.000132	0.00179		Alcohol consumption	-0.000406	0.00202		Body mass index	-0.0137	0.0017		Sleep duration	0.002087	0.0022988		Parental age at death	-0.00205226	0.00331587
rs59302296	A	LST	0.0102	0.0063		Educational attainment	0.00121	0.00282		Smoking initiation	0.00445	0.00295		Alcohol consumption	0.00275	0.00321		Body mass index	0.0217	0.0032		Sleep duration	-0.00176492	0.00373703		Parental age at death	-0.0139596	0.00542784
rs59428052	A	LST	-0.005	0.0056		Educational attainment	-0.00361	0.00247		Smoking initiation	0.00431	0.00258		Alcohol consumption	-0.000267	0.00291		Body mass index	0.0176	0.0028		Sleep duration	-0.00271955	0.00330381		Parental age at death	-0.00430661	0.0047709
rs594821	T	LST	0.0021	0.0062		Educational attainment	0.00779	0.00302		Smoking initiation	-0.0023	0.00313		Alcohol consumption	-0.00236	0.00347		Body mass index	-0.0191	0.003		Sleep duration	0.00546821	0.00404894		Parental age at death	0.0106557	0.00582632
rs59953820	A	LST	0.0212	0.0065		Educational attainment	-0.01595	0.00289		Smoking initiation	0.000838	0.00309		Alcohol consumption	-0.00905	0.00326		Body mass index	0.0012	0.0032		Sleep duration	0.00302553	0.00386415		Parental age at death	-0.00183879	0.00557907
rs6000329	A	LST	-0.0082	0.004		Educational attainment	0.00371	0.00177		Smoking initiation	-0.000438	0.00191		Alcohol consumption	-0.00105	0.00212		Body mass index	-0.0112	0.002		Sleep duration	0.000424886	0.00233194		Parental age at death	0.00270362	0.00336271
rs60096640	A	LST	-0.0194	0.0063		Educational attainment	0.01574	0.00273		Smoking initiation	-0.00385	0.00295		Alcohol consumption	-0.00115	0.00322		Body mass index	-0.0086	0.003		Sleep duration	-0.00470111	0.00373898		Parental age at death	0.000810597	0.00541761
rs6010651	A	LST	0.0235	0.004		Educational attainment	-0.00427	0.00175		Smoking initiation	0.00271	0.00181		Alcohol consumption	0.00498	0.00204		Body mass index	0.0093	0.002		Sleep duration	-0.00411502	0.0023438		Parental age at death	0.00072205	0.00338871
rs6010784	T	LST	-0.0047	0.0035		Educational attainment	0.00769	0.0017		Smoking initiation	0.00223	0.00176		Alcohol consumption	-0.00178	0.00194		Body mass index	0.0106	0.0016		Sleep duration	-0.00535124	0.00226659		Parental age at death	-0.00665574	0.00326987
rs6019483	A	LST	-0.0208	0.0047		Educational attainment	0.00423	0.00228		Smoking initiation	-0.00227	0.00237		Alcohol consumption	-0.00426	0.00259		Body mass index	-0.0175	0.0023		Sleep duration	-0.000864372	0.00304752		Parental age at death	-0.00462211	0.00439998
rs6023633	A	LST	-0.0093	0.0042		Educational attainment	0.00663	0.00201		Smoking initiation	-0.00411	0.0021		Alcohol consumption	-0.00582	0.00226		Body mass index	-0.013	0.0021		Sleep duration	0.00017506	0.00272736		Parental age at death	0.000859997	0.00393596
rs6067645	A	LST	0.0007	0.0035		Educational attainment	-0.01003	0.00173		Smoking initiation	0.000174	0.00187		Alcohol consumption	-0.00273	0.00201		Body mass index	0.0081	0.0017		Sleep duration	-0.00711948	0.00228536		Parental age at death	-0.00484616	0.00330726
rs6102913	T	LST	-0.0193	0.0035		Educational attainment	0.00869	0.0017		Smoking initiation	-0.000351	0.00177		Alcohol consumption	-0.000447	0.00189		Body mass index	-0.0066	0.0017		Sleep duration	0.00284034	0.00226416		Parental age at death	0.00223352	0.00327132
rs61051952	A	LST	0.0209	0.0044		Educational attainment	-0.01029	0.00195		Smoking initiation	0.00493	0.00201		Alcohol consumption	0.000118	0.00222		Body mass index	0.0151	0.0022		Sleep duration	0.00106688	0.00261659		Parental age at death	-0.0034897	0.00378082
rs6106989	A	LST	0.0057	0.0036		Educational attainment	-0.00368	0.00175		Smoking initiation	0.00375	0.00184		Alcohol consumption	0.0113	0.00204		Body mass index	0.0096	0.0018		Sleep duration	0.0051959	0.00232201		Parental age at death	-0.000826422	0.00335467
rs6123924	A	LST	-0.0073	0.0053		Educational attainment	0.01528	0.00235		Smoking initiation	0.00285	0.00245		Alcohol consumption	0.000672	0.0027		Body mass index	-0.0097	0.0026		Sleep duration	-0.00162111	0.00315249		Parental age at death	0.00125144	0.0045635
rs61740466	A	LST	-0.0039	0.0045		Educational attainment	0.00245	0.002		Smoking initiation	-0.000214	0.00208		Alcohol consumption	0.000559	0.00228		Body mass index	-0.0142	0.0022		Sleep duration	0.00163687	0.00266661		Parental age at death	0.00318072	0.0038462
rs61813324	T	LST	0.031	0.0057		Educational attainment	-0.00985	0.00256		Smoking initiation	0.00318	0.00277		Alcohol consumption	0.00379	0.00308		Body mass index	0.0289	0.0028		Sleep duration	-0.015386	0.00334877		Parental age at death	-0.0104439	0.00484672
rs61887841	T	LST	-0.0054	0.0047		Educational attainment	0.00597	0.00209		Smoking initiation	-0.00576	0.00217		Alcohol consumption	-0.000628	0.00239		Body mass index	-0.0142	0.0024		Sleep duration	0.00429394	0.0027572		Parental age at death	-0.00213114	0.00398547
rs61903695	A	LST	-0.0124	0.0044		Educational attainment	0.0082	0.00196		Smoking initiation	-0.00394	0.00201		Alcohol consumption	0.00336	0.00225		Body mass index	-0.0145	0.0022		Sleep duration	0.00220849	0.00259675		Parental age at death	0.00393415	0.00374794
rs61983990	A	LST	0.0147	0.007		Educational attainment	-0.01155	0.00326		Smoking initiation	-0.000848	0.00369		Alcohol consumption	-0.00187	0.00378		Body mass index	0.0198	0.0035		Sleep duration	0.000473961	0.00411959		Parental age at death	-0.00234568	0.00595977
rs62020775	A	LST	-0.0069	0.0056		Educational attainment	0.00194	0.00248		Smoking initiation	-0.00142	0.00257		Alcohol consumption	-0.00169	0.00291		Body mass index	-0.0152	0.0028		Sleep duration	-0.00235091	0.00327268		Parental age at death	0.00304109	0.00472418
rs62072006	A	LST	-0.02	0.0055		Educational attainment	0.0098	0.00248		Smoking initiation	-0.00143	0.00258		Alcohol consumption	-0.00065	0.00279		Body mass index	-0.016	0.0028		Sleep duration	0.000313149	0.00322331		Parental age at death	0.0132465	0.00466604
rs621042	A	LST	-0.0083	0.0035		Educational attainment	0.00328	0.00171		Smoking initiation	5.15e-05	0.00177		Alcohol consumption	0.00238	0.00195		Body mass index	-0.0103	0.0017		Sleep duration	-0.00194875	0.00227672		Parental age at death	0.00205891	0.00328605
rs62120041	T	LST	-0.0177	0.0077		Educational attainment	-0.00285	0.00346		Smoking initiation	-0.00324	0.0038		Alcohol consumption	-0.00249	0.00396		Body mass index	-0.0033	0.0039		Sleep duration	0.0261113	0.00457497		Parental age at death	0.002383	0.00662544
rs62134209	A	LST	0.0538	0.0091		Educational attainment	-0.00361	0.0041		Smoking initiation	0.00617	0.0045		Alcohol consumption	0.00457	0.00476		Body mass index	0.0016	0.0046		Sleep duration	-0.000401556	0.00536368		Parental age at death	-0.0078914	0.00775693
rs62157915	T	LST	0.0263	0.0075		Educational attainment	-0.02091	0.00348		Smoking initiation	0.00444	0.00341		Alcohol consumption	-0.00153	0.00384		Body mass index	0.0104	0.0038		Sleep duration	0.00447627	0.00443205		Parental age at death	-0.00453526	0.00637624
rs62166492	A	LST	-0.0214	0.0077		Educational attainment	0.02846	0.0034		Smoking initiation	-0.000414	0.00351		Alcohol consumption	0.00927	0.00393		Body mass index	-0.0032	0.0039		Sleep duration	0.00992721	0.00451966		Parental age at death	0.00337789	0.00655492
rs62174974	A	LST	0.0079	0.0048		Educational attainment	-0.01191	0.00215		Smoking initiation	0.00187	0.0022		Alcohol consumption	0.00335	0.00243		Body mass index	0.0079	0.0024		Sleep duration	-0.00167031	0.00284618		Parental age at death	-0.00649779	0.00411613
rs62184480	T	LST	0.0107	0.0043		Educational attainment	-0.01528	0.00191		Smoking initiation	0.00276	0.00197		Alcohol consumption	-0.001	0.00216		Body mass index	0.0035	0.0021		Sleep duration	-0.0021158	0.00251185		Parental age at death	0.00457678	0.003641
rs622169	T	LST	0.0019	0.0038		Educational attainment	0.00999	0.00178		Smoking initiation	-0.000221	0.002		Alcohol consumption	0.00175	0.00212		Body mass index	-0.0022	0.0018		Sleep duration	-0.00472603	0.00237054		Parental age at death	0.00189011	0.00342809
rs62247449	C	LST	0.0007	0.0039		Educational attainment	0.01137	0.00171		Smoking initiation	0.000363	0.00179		Alcohol consumption	0.00299	0.00196		Body mass index	-0.0015	0.0019		Sleep duration	-0.00076767	0.00228741		Parental age at death	0.00125294	0.00331096
rs62261502	A	LST	0.0103	0.0074		Educational attainment	0.00316	0.00344		Smoking initiation	-0.00375	0.00355		Alcohol consumption	0.00193	0.00391		Body mass index	0.03	0.0037		Sleep duration	-0.00961988	0.00436751		Parental age at death	-0.0100499	0.00633527
rs62399870	T	LST	-0.0066	0.0055		Educational attainment	-0.00098	0.00244		Smoking initiation	-0.00414	0.00253		Alcohol consumption	-0.000307	0.00275		Body mass index	-0.0178	0.0027		Sleep duration	0.00346937	0.00327045		Parental age at death	-0.00214709	0.00473493
rs62439690	A	LST	0.0182	0.0044		Educational attainment	-0.01087	0.00194		Smoking initiation	0.00916	0.00206		Alcohol consumption	0.00273	0.00226		Body mass index	0.0042	0.0022		Sleep duration	-0.000300367	0.00259998		Parental age at death	0.00485218	0.00375583
rs62491456	T	LST	0.0213	0.0065		Educational attainment	-0.00775	0.00301		Smoking initiation	0.000725	0.00313		Alcohol consumption	0.00468	0.00334		Body mass index	0.0197	0.0033		Sleep duration	2.6474e-05	0.00381839		Parental age at death	0.000544617	0.0055229
rs6265	T	LST	-0.0091	0.0045		Educational attainment	0.00974	0.00218		Smoking initiation	-0.014	0.00224		Alcohol consumption	-0.0132	0.00248		Body mass index	-0.0413	0.0021		Sleep duration	0.0052781	0.00289327		Parental age at death	0.00637587	0.0041737
rs630602	C	LST	0.0005	0.0036		Educational attainment	0.00138	0.00174		Smoking initiation	-0.00303	0.00184		Alcohol consumption	-0.00031	0.00197		Body mass index	0.0126	0.0018		Sleep duration	-0.00190764	0.00232962		Parental age at death	0.00381788	0.00337245
rs6419734	T	LST	0.0206	0.005		Educational attainment	0.0043	0.00237		Smoking initiation	-0.00525	0.00254		Alcohol consumption	0.00288	0.00284		Body mass index	0.0161	0.0024		Sleep duration	0.00280239	0.00323677		Parental age at death	0.00252107	0.00469282
rs6429082	T	LST	-0.0025	0.0035		Educational attainment	-0.01078	0.0017		Smoking initiation	-0.0014	0.00176		Alcohol consumption	-0.00315	0.00193		Body mass index	-0.0055	0.0016		Sleep duration	-0.0014142	0.00225864		Parental age at death	0.00370651	0.00326747
rs6440008	T	LST	-0.0013	0.004		Educational attainment	-0.00976	0.00175		Smoking initiation	0.00231	0.00183		Alcohol consumption	0.00225	0.00202		Body mass index	-0.0042	0.002		Sleep duration	-0.000862311	0.00234163		Parental age at death	-0.0038617	0.00338376
rs6442021	T	LST	-0.0017	0.0036		Educational attainment	0.00324	0.00174		Smoking initiation	-0.00118	0.00182		Alcohol consumption	-0.000518	0.00203		Body mass index	-0.0094	0.0017		Sleep duration	0.00767063	0.00234098		Parental age at death	0.00194514	0.00339361
rs645482	A	LST	0.0071	0.0038		Educational attainment	-0.00047	0.00186		Smoking initiation	-0.00294	0.00194		Alcohol consumption	-0.00262	0.00212		Body mass index	0.0101	0.0019		Sleep duration	-0.000454043	0.002477		Parental age at death	0.00439464	0.00358008
rs6457996	T	LST	-0.0149	0.0038		Educational attainment	0.01014	0.0017		Smoking initiation	-0.00113	0.00176		Alcohol consumption	0.00117	0.00194		Body mass index	-0.0043	0.0019		Sleep duration	-0.00136851	0.00226799		Parental age at death	0.00659375	0.00327772
rs6463489	T	LST	0.0164	0.0056		Educational attainment	-0.00384	0.00273		Smoking initiation	-0.0057	0.00288		Alcohol consumption	0.0017	0.00311		Body mass index	0.0167	0.0026		Sleep duration	-0.000618392	0.00359862		Parental age at death	-0.00635236	0.00519462
rs6468266	A	LST	-0.0121	0.0036		Educational attainment	0.00198	0.00175		Smoking initiation	0.00304	0.00182		Alcohol consumption	0.00172	0.00198		Body mass index	-0.0113	0.0017		Sleep duration	0.000751632	0.00231255		Parental age at death	0.0040032	0.00334398
rs6469351	T	LST	-0.0005	0.0037		Educational attainment	0.00095	0.00181		Smoking initiation	0.00118	0.00182		Alcohol consumption	-0.0011	0.00208		Body mass index	0.0111	0.0018		Sleep duration	-0.00685928	0.00241607		Parental age at death	-0.000578686	0.003491
rs6472125	A	LST	0.0153	0.0035		Educational attainment	-0.00603	0.0017		Smoking initiation	-0.00565	0.00176		Alcohol consumption	-0.00698	0.00193		Body mass index	0.0109	0.0017		Sleep duration	-0.00239277	0.00226626		Parental age at death	-0.00178651	0.00327838
rs6491206	C	LST	-0.0137	0.004		Educational attainment	0.00027	0.00177		Smoking initiation	-0.000593	0.00182		Alcohol consumption	0.00297	0.002		Body mass index	-0.011	0.002		Sleep duration	-0.00221595	0.00235839		Parental age at death	0.00038445	0.00340985
rs6493498	T	LST	0.0113	0.0035		Educational attainment	0.00053	0.00171		Smoking initiation	-0.00084	0.00179		Alcohol consumption	-0.00066	0.0019		Body mass index	0.0137	0.0016		Sleep duration	-0.00347327	0.00228292		Parental age at death	0.00199595	0.0033037
rs6500208	A	LST	0.0086	0.0043		Educational attainment	-0.00208	0.00209		Smoking initiation	-0.0018	0.00218		Alcohol consumption	0.00532	0.0024		Body mass index	0.0146	0.002		Sleep duration	-0.00449086	0.00280236		Parental age at death	-0.00876453	0.00405402
rs6508144	C	LST	0.0082	0.0035		Educational attainment	-0.0054	0.00171		Smoking initiation	0.00883	0.0018		Alcohol consumption	0.00552	0.00195		Body mass index	0.0016	0.0017		Sleep duration	-0.00397083	0.00229262		Parental age at death	-0.00236705	0.00331869
rs6515110	T	LST	-0.0071	0.0039		Educational attainment	0.00115	0.00172		Smoking initiation	-7.25e-05	0.00179		Alcohol consumption	-0.00111	0.00196		Body mass index	-0.0109	0.0019		Sleep duration	-0.000433168	0.00229373		Parental age at death	0.00441182	0.00331222
rs651548	A	LST	0.0032	0.0037		Educational attainment	-0.0012	0.00177		Smoking initiation	0.00143	0.00184		Alcohol consumption	-0.00476	0.00202		Body mass index	0.0146	0.0018		Sleep duration	-0.00463509	0.00236528		Parental age at death	0.0018603	0.00341707
rs6539064	C	LST	0.0034	0.004		Educational attainment	-0.00082	0.00195		Smoking initiation	-0.00208	0.00204		Alcohol consumption	-0.00121	0.00221		Body mass index	0.0194	0.0019		Sleep duration	-0.00454419	0.00260558		Parental age at death	-0.00434794	0.00376652
rs6557171	T	LST	0.0054	0.0037		Educational attainment	-0.01567	0.00181		Smoking initiation	0.00405	0.00188		Alcohol consumption	0.00133	0.00205		Body mass index	0.0032	0.0018		Sleep duration	0.00287165	0.00239191		Parental age at death	-0.00415268	0.00346223
rs6567160	T	LST	0.0058	0.0041		Educational attainment	-0.00535	0.00201		Smoking initiation	-0.00135	0.00206		Alcohol consumption	0.0052	0.0023		Body mass index	-0.0552	0.0019		Sleep duration	-0.00226135	0.00267926		Parental age at death	0.00734661	0.00387162
rs6569648	T	LST	-0.0132	0.0041		Educational attainment	-0.00267	0.00199		Smoking initiation	0.00227	0.00207		Alcohol consumption	0.00461	0.00224		Body mass index	-0.0128	0.0019		Sleep duration	-0.000231874	0.00264583		Parental age at death	-0.00516607	0.00381939
rs6573197	T	LST	-0.0034	0.0043		Educational attainment	0.00178	0.00188		Smoking initiation	-0.00475	0.00193		Alcohol consumption	-0.0123	0.00214		Body mass index	-0.003	0.0021		Sleep duration	-0.00306334	0.00250728		Parental age at death	-0.00221352	0.00362496
rs6573463	A	LST	0.0058	0.0037		Educational attainment	-0.00625	0.00177		Smoking initiation	0.00202	0.00185		Alcohol consumption	0.000421	0.00203		Body mass index	0.0101	0.0017		Sleep duration	-0.00444242	0.00238273		Parental age at death	-0.000274918	0.00344924
rs6573552	T	LST	0.0075	0.0038		Educational attainment	-0.01086	0.0017		Smoking initiation	-0.00135	0.00177		Alcohol consumption	-0.00228	0.00193		Body mass index	0.0017	0.0019		Sleep duration	0.00122557	0.00226536		Parental age at death	-0.00714124	0.00326866
rs6574100	A	LST	0.0028	0.0036		Educational attainment	-0.00408	0.00173		Smoking initiation	0.000109	0.00182		Alcohol consumption	-0.00307	0.00199		Body mass index	0.0118	0.0017		Sleep duration	-0.00365025	0.0023134		Parental age at death	-0.00534255	0.0033423
rs6575005	T	LST	0.0158	0.004		Educational attainment	-0.01561	0.002		Smoking initiation	0.00706	0.00208		Alcohol consumption	-0.00456	0.00225		Body mass index	0.0075	0.002		Sleep duration	0.0155637	0.00264172		Parental age at death	-0.0079913	0.00381772
rs6577584	T	LST	0.0005	0.0036		Educational attainment	0.00234	0.00179		Smoking initiation	0.00232	0.00185		Alcohol consumption	0.00436	0.00206		Body mass index	-0.0118	0.0018		Sleep duration	0.00153836	0.00238847		Parental age at death	0.00260091	0.00346248
rs6587552	A	LST	0.0107	0.0041		Educational attainment	-0.00764	0.00199		Smoking initiation	0.00644	0.00205		Alcohol consumption	0.00672	0.00228		Body mass index	0.0157	0.002		Sleep duration	-0.00143848	0.00268142		Parental age at death	0.000296927	0.00388697
rs6591407	A	LST	-0.0055	0.0045		Educational attainment	0.00605	0.00218		Smoking initiation	-0.00179	0.0023		Alcohol consumption	-0.00186	0.0025		Body mass index	-0.0124	0.0021		Sleep duration	-0.000594086	0.00292447		Parental age at death	0.00658529	0.00422774
rs6602411	T	LST	0.0073	0.0046		Educational attainment	-0.00509	0.00223		Smoking initiation	0.00573	0.00225		Alcohol consumption	0.00199	0.0025		Body mass index	0.0147	0.0022		Sleep duration	-0.00294538	0.00294699		Parental age at death	-0.00494226	0.00425809
rs6606686	C	LST	-0.0045	0.0037		Educational attainment	-0.00338	0.00182		Smoking initiation	-0.00146	0.00189		Alcohol consumption	0.000727	0.00206		Body mass index	-0.0156	0.0017		Sleep duration	0.00305199	0.00242474		Parental age at death	-0.00507699	0.00350675
rs6607337	T	LST	-0.0079	0.0038		Educational attainment	-1e-05	0.00186		Smoking initiation	-0.000565	0.00196		Alcohol consumption	-0.000416	0.00211		Body mass index	-0.0124	0.0019		Sleep duration	-0.000881465	0.00247976		Parental age at death	0.00166477	0.00358451
rs663234	C	LST	-0.0066	0.0039		Educational attainment	0.01005	0.00174		Smoking initiation	-0.0055	0.00181		Alcohol consumption	0.00424	0.00199		Body mass index	-0.0009	0.002		Sleep duration	0.00449426	0.00232672		Parental age at death	0.00187557	0.00336284
rs6663115	A	LST	-0.0058	0.0036		Educational attainment	0.00483	0.00178		Smoking initiation	-0.00122	0.00183		Alcohol consumption	-0.00595	0.00204		Body mass index	-0.0105	0.0018		Sleep duration	0.00126964	0.00236102		Parental age at death	0.00190162	0.00341551
rs66641143	T	LST	0.0098	0.0104		Educational attainment	-0.03162	0.00486		Smoking initiation	-0.00362	0.00497		Alcohol consumption	-0.00719	0.00546		Body mass index	0.0039	0.0046		Sleep duration	4.17898e-05	0.00613547		Parental age at death	-0.00760175	0.00890575
rs66671632	T	LST	0.0117	0.0058		Educational attainment	-0.01838	0.00254		Smoking initiation	-0.0011	0.00265		Alcohol consumption	0.001	0.00304		Body mass index	0.0037	0.0028		Sleep duration	-0.00237817	0.00340065		Parental age at death	-0.00493137	0.00491261
rs6678474	A	LST	-0.0219	0.0103		Educational attainment	0.02927	0.00513		Smoking initiation	-0.00865	0.00509		Alcohol consumption	0.00299	0.00578		Body mass index	-0.0071	0.0045		Sleep duration	0.0114621	0.00661601		Parental age at death	-0.004096	0.00957654
rs6679408	A	LST	-0.0077	0.0041		Educational attainment	0.00247	0.00203		Smoking initiation	0.00869	0.00213		Alcohol consumption	0.00394	0.00232		Body mass index	0.0178	0.002		Sleep duration	0.000258523	0.00268161		Parental age at death	-0.00624144	0.0038794
rs6696828	C	LST	0.0062	0.0038		Educational attainment	-0.00544	0.00186		Smoking initiation	0.00662	0.00193		Alcohol consumption	0.00393	0.00212		Body mass index	0.012	0.0018		Sleep duration	-0.00767337	0.00245469		Parental age at death	-0.00977529	0.00355122
rs6707827	A	LST	-0.0132	0.0038		Educational attainment	0.00878	0.00186		Smoking initiation	-0.00245	0.00199		Alcohol consumption	0.00544	0.00217		Body mass index	-0.0105	0.0019		Sleep duration	0.00168409	0.00249215		Parental age at death	-0.000120363	0.00359816
rs6708541	T	LST	-0.0023	0.0039		Educational attainment	0.00196	0.0019		Smoking initiation	-0.00347	0.002		Alcohol consumption	0.0028	0.00216		Body mass index	-0.0133	0.0019		Sleep duration	0.00166844	0.00251036		Parental age at death	-0.00125081	0.00362698
rs6710871	A	LST	0.0178	0.005		Educational attainment	-0.00224	0.00247		Smoking initiation	0.0025	0.0026		Alcohol consumption	-0.00375	0.0028		Body mass index	0.0193	0.0024		Sleep duration	-0.0132895	0.00326011		Parental age at death	0.00193888	0.00470714
rs6713781	C	LST	-0.01	0.0036		Educational attainment	0.00191	0.00178		Smoking initiation	0.00206	0.00182		Alcohol consumption	-0.00118	0.00201		Body mass index	-0.0126	0.0017		Sleep duration	-0.0033637	0.00233023		Parental age at death	-0.00134639	0.00336682
rs6728726	T	LST	-0.0197	0.0046		Educational attainment	0.00478	0.00226		Smoking initiation	-0.0158	0.00235		Alcohol consumption	-0.00726	0.00254		Body mass index	-0.0577	0.0022		Sleep duration	0.00695816	0.00299293		Parental age at death	0.0164423	0.00432544
rs6733834	C	LST	0.0027	0.0043		Educational attainment	-0.00462	0.00214		Smoking initiation	0.00571	0.00223		Alcohol consumption	0.00124	0.00242		Body mass index	0.015	0.0021		Sleep duration	0.00292881	0.00283683		Parental age at death	0.00167665	0.00410347
rs6736898	A	LST	-0.0095	0.0036		Educational attainment	0.01032	0.00178		Smoking initiation	0.000263	0.00184		Alcohol consumption	-0.00608	0.00201		Body mass index	-0.0057	0.0018		Sleep duration	-0.00598423	0.00236722		Parental age at death	0.00850328	0.00342216
rs6766610	A	LST	-0.0046	0.0035		Educational attainment	-0.00329	0.00171		Smoking initiation	-0.00137	0.00178		Alcohol consumption	-0.00274	0.00196		Body mass index	-0.0099	0.0016		Sleep duration	0.00256468	0.00229689		Parental age at death	0.000668282	0.0033265
rs6774533	T	LST	0.0121	0.0042		Educational attainment	0.0126	0.00187		Smoking initiation	-0.00379	0.00201		Alcohol consumption	-0.00522	0.00218		Body mass index	0.0124	0.0021		Sleep duration	0.00276442	0.00252624		Parental age at death	0.000300364	0.00365758
rs6781254	T	LST	0.0006	0.0038		Educational attainment	0.00516	0.00186		Smoking initiation	-0.00241	0.00191		Alcohol consumption	0.00414	0.00213		Body mass index	0.0105	0.0018		Sleep duration	0.00159021	0.00248967		Parental age at death	-0.00362288	0.00359618
rs67885444	T	LST	-0.0129	0.0052		Educational attainment	0.01406	0.00232		Smoking initiation	-0.00651	0.0024		Alcohol consumption	-0.00192	0.00262		Body mass index	-0.0102	0.0026		Sleep duration	0.000857708	0.00306266		Parental age at death	-0.00354484	0.00442337
rs6804181	A	LST	0.006	0.0047		Educational attainment	0.00337	0.00227		Smoking initiation	-0.00279	0.00242		Alcohol consumption	-0.00295	0.00262		Body mass index	0.0141	0.0023		Sleep duration	-0.000342147	0.00303516		Parental age at death	0.00161388	0.00438866
rs68049022	T	LST	0.0314	0.0048		Educational attainment	-0.00573	0.00214		Smoking initiation	0.00607	0.00222		Alcohol consumption	0.000416	0.00246		Body mass index	0.003	0.0024		Sleep duration	0.000500521	0.00284022		Parental age at death	-0.0118259	0.00410213
rs6805241	T	LST	-0.0034	0.0041		Educational attainment	0.01413	0.00203		Smoking initiation	-0.00318	0.00215		Alcohol consumption	-0.000814	0.00227		Body mass index	-0.0068	0.002		Sleep duration	0.0017669	0.00268622		Parental age at death	0.00551559	0.00389057
rs6809307	T	LST	0.0082	0.004		Educational attainment	-0.00071	0.00196		Smoking initiation	-0.00137	0.00208		Alcohol consumption	0.00443	0.0022		Body mass index	0.0139	0.0019		Sleep duration	-0.00270454	0.00259681		Parental age at death	-0.00564309	0.0037603
rs6818414	T	LST	-0.012	0.0035		Educational attainment	0.00052	0.0017		Smoking initiation	-0.000901	0.00176		Alcohol consumption	0.00203	0.00192		Body mass index	-0.01	0.0017		Sleep duration	0.00627788	0.00227144		Parental age at death	0.00323182	0.00328082
rs682011	T	LST	-0.0055	0.0035		Educational attainment	0.00127	0.00171		Smoking initiation	-0.00765	0.00177		Alcohol consumption	-0.011	0.00194		Body mass index	0.0048	0.0017		Sleep duration	0.0040046	0.00227723		Parental age at death	0.00208746	0.00328167
rs684639	A	LST	0.0005	0.0035		Educational attainment	0.00077	0.00172		Smoking initiation	0.000514	0.00179		Alcohol consumption	0.00154	0.00196		Body mass index	-0.0098	0.0017		Sleep duration	-0.00102771	0.002301		Parental age at death	-0.00030357	0.00332933
rs6850639	T	LST	0.0071	0.0044		Educational attainment	0.0005	0.00214		Smoking initiation	0.00458	0.00227		Alcohol consumption	0.000344	0.00249		Body mass index	0.0112	0.002		Sleep duration	-0.000898907	0.00282842		Parental age at death	0.005158	0.00408721
rs6852808	T	LST	-0.0067	0.0042		Educational attainment	-0.00207	0.00186		Smoking initiation	0.00614	0.00197		Alcohol consumption	0.00117	0.00213		Body mass index	-0.0117	0.0021		Sleep duration	-0.00576195	0.0024778		Parental age at death	-0.001528	0.00358067
rs6857	T	LST	-0.0369	0.0047		Educational attainment	0.00656	0.00227		Smoking initiation	-0.00452	0.0023		Alcohol consumption	-0.00254	0.00257		Body mass index	-0.0246	0.0023		Sleep duration	-0.00995464	0.003011		Parental age at death	-0.0372014	0.00432944
rs6867851	C	LST	0.0045	0.0036		Educational attainment	-0.012	0.00173		Smoking initiation	0.00337	0.00181		Alcohol consumption	-0.00193	0.00199		Body mass index	-0.0035	0.0017		Sleep duration	-0.00408606	0.00231148		Parental age at death	-0.00535969	0.00333844
rs6871635	A	LST	0.0029	0.0036		Educational attainment	-0.00946	0.00173		Smoking initiation	0.00295	0.00181		Alcohol consumption	-0.000185	0.00201		Body mass index	0.0087	0.0017		Sleep duration	0.00735804	0.00229924		Parental age at death	-0.0038383	0.00332563
rs6879326	T	LST	-0.0153	0.0035		Educational attainment	0.00817	0.00171		Smoking initiation	-0.00124	0.00178		Alcohol consumption	0.00186	0.00192		Body mass index	-0.0095	0.0017		Sleep duration	-0.000805565	0.00226711		Parental age at death	0.0029839	0.00327712
rs6893752	A	LST	0.0019	0.004		Educational attainment	-0.01579	0.00195		Smoking initiation	0.0102	0.00201		Alcohol consumption	0.00535	0.00221		Body mass index	-0.0028	0.002		Sleep duration	0.000143124	0.00258472		Parental age at death	-0.00123227	0.00374406
rs6909685	T	LST	-0.0019	0.0037		Educational attainment	0.00456	0.00181		Smoking initiation	-0.00519	0.0019		Alcohol consumption	0.000412	0.0021		Body mass index	-0.0149	0.0018		Sleep duration	-0.00187685	0.0024246		Parental age at death	-0.00225583	0.00349905
rs6922607	A	LST	0.0024	0.0044		Educational attainment	0.00407	0.00218		Smoking initiation	-0.00511	0.00224		Alcohol consumption	-0.000917	0.00246		Body mass index	-0.013	0.0022		Sleep duration	0.00126785	0.00288173		Parental age at death	0.012646	0.0041688
rs6950388	A	LST	0.0104	0.0048		Educational attainment	7e-05	0.00218		Smoking initiation	-0.00134	0.00217		Alcohol consumption	-0.00694	0.00251		Body mass index	0.0135	0.0022		Sleep duration	-0.0009722	0.00281164		Parental age at death	-0.00213923	0.00406274
rs6950442	A	LST	-0.0006	0.0043		Educational attainment	0.00411	0.00213		Smoking initiation	0.00237	0.00219		Alcohol consumption	0.00562	0.0024		Body mass index	-0.0145	0.002		Sleep duration	-0.00540415	0.00283761		Parental age at death	-0.00321484	0.00410736
rs6951574	T	LST	-0.0071	0.0039		Educational attainment	0.00134	0.00185		Smoking initiation	-0.00591	0.00182		Alcohol consumption	-0.0135	0.00205		Body mass index	-0.0053	0.0019		Sleep duration	-0.00808651	0.00228893		Parental age at death	0.00133225	0.00331046
rs6968554	A	LST	-0.0054	0.0036		Educational attainment	0.00216	0.00177		Smoking initiation	0.00285	0.00183		Alcohol consumption	-0.00422	0.002		Body mass index	-0.0107	0.0017		Sleep duration	0.000852522	0.00235248		Parental age at death	-0.00171498	0.00340142
rs698838	T	LST	0.0059	0.0037		Educational attainment	-0.00644	0.00178		Smoking initiation	-0.0016	0.00187		Alcohol consumption	-0.00143	0.00202		Body mass index	0.0127	0.0018		Sleep duration	-0.00198889	0.00233205		Parental age at death	-0.00872045	0.00337094
rs6991323	T	LST	-0.0032	0.0037		Educational attainment	0.00046	0.00178		Smoking initiation	0.000331	0.00184		Alcohol consumption	0.00269	0.00197		Body mass index	-0.0099	0.0018		Sleep duration	0.00219996	0.00238317		Parental age at death	-0.00492138	0.00344585
rs7012546	T	LST	-0.0058	0.0039		Educational attainment	0.01009	0.00172		Smoking initiation	-0.000751	0.00178		Alcohol consumption	0.00137	0.00196		Body mass index	-0.0062	0.0019		Sleep duration	-0.00392725	0.00229687		Parental age at death	0.000429741	0.00332278
rs7024924	T	LST	-0.0114	0.0046		Educational attainment	0.00222	0.00224		Smoking initiation	-0.0106	0.00235		Alcohol consumption	-0.00224	0.00252		Body mass index	-0.0033	0.0022		Sleep duration	0.00387725	0.00297061		Parental age at death	0.00405732	0.0042962
rs7025938	C	LST	-0.0138	0.0037		Educational attainment	0.00454	0.00182		Smoking initiation	-0.00353	0.00189		Alcohol consumption	0.00362	0.00206		Body mass index	-0.0162	0.0018		Sleep duration	0.00171635	0.0024379		Parental age at death	0.00473748	0.00352288
rs702606	T	LST	-0.0186	0.0056		Educational attainment	0.01427	0.0025		Smoking initiation	-0.00187	0.0026		Alcohol consumption	-0.00241	0.00287		Body mass index	-0.0088	0.0028		Sleep duration	0.00675376	0.00331612		Parental age at death	0.0100208	0.0047866
rs7031064	A	LST	0.0051	0.0035		Educational attainment	-0.00555	0.0017		Smoking initiation	0.00371	0.00176		Alcohol consumption	0.00162	0.00193		Body mass index	0.011	0.0017		Sleep duration	-0.00871498	0.00226471		Parental age at death	-0.00231837	0.0032721
rs703755	A	LST	-0.029	0.0111		Educational attainment	0.00966	0.00537		Smoking initiation	-0.0311	0.00592		Alcohol consumption	-0.0186	0.00631		Body mass index	-0.0339	0.0056		Sleep duration	0.0089663	0.00648728		Parental age at death	0.0103851	0.00931908
rs7042372	A	LST	-0.0065	0.0037		Educational attainment	-0.00211	0.0018		Smoking initiation	0.00391	0.00188		Alcohol consumption	0.00176	0.00208		Body mass index	0.0115	0.0018		Sleep duration	-0.00240401	0.00240933		Parental age at death	0.00138011	0.00348083
rs7070670	T	LST	-0.0091	0.0041		Educational attainment	0.00722	0.00182		Smoking initiation	-0.00633	0.0019		Alcohol consumption	-0.00391	0.0021		Body mass index	-0.0126	0.0021		Sleep duration	-0.0016274	0.0024252		Parental age at death	0.00999412	0.00350624
rs7077657	C	LST	0.0054	0.0038		Educational attainment	-0.00996	0.00174		Smoking initiation	0.00214	0.00177		Alcohol consumption	-0.0027	0.00195		Body mass index	0.0044	0.0019		Sleep duration	0.000908988	0.00226679		Parental age at death	-0.00387819	0.0032733
rs7084454	A	LST	0.0331	0.0037		Educational attainment	-0.00675	0.00183		Smoking initiation	0.0118	0.00188		Alcohol consumption	-0.000853	0.00209		Body mass index	0.0198	0.0018		Sleep duration	-0.0120182	0.00242631		Parental age at death	-0.00884882	0.00349804
rs7102454	T	LST	-0.0141	0.0036		Educational attainment	0.00706	0.00178		Smoking initiation	-0.001	0.00185		Alcohol consumption	0.00112	0.00202		Body mass index	-0.0168	0.0018		Sleep duration	0.00627148	0.002355		Parental age at death	-0.00260318	0.00340653
rs710629	A	LST	-0.0079	0.004		Educational attainment	0.01053	0.00177		Smoking initiation	-0.00107	0.00186		Alcohol consumption	0.000151	0.00203		Body mass index	-0.0002	0.002		Sleep duration	-0.0094018	0.0023842		Parental age at death	0.00586686	0.00344602
rs7106546	T	LST	0.002	0.0041		Educational attainment	0.00095	0.00202		Smoking initiation	0.00112	0.0021		Alcohol consumption	0.0132	0.00229		Body mass index	-0.0042	0.002		Sleep duration	0.00134876	0.00268608		Parental age at death	-0.00420721	0.00388693
rs7108020	A	LST	-0.0047	0.0036		Educational attainment	0.01094	0.00178		Smoking initiation	0.0013	0.00183		Alcohol consumption	-0.000209	0.00202		Body mass index	-0.0024	0.0018		Sleep duration	0.00915453	0.00236592		Parental age at death	0.00222284	0.00341346
rs7120873	T	LST	0.0031	0.0055		Educational attainment	-0.00768	0.00269		Smoking initiation	0.00578	0.00272		Alcohol consumption	0.00324	0.00302		Body mass index	0.018	0.0026		Sleep duration	-0.000142827	0.00353668		Parental age at death	-0.000877312	0.00511476
rs7123876	T	LST	-0.0164	0.004		Educational attainment	0.01572	0.00195		Smoking initiation	-0.00469	0.00202		Alcohol consumption	0.00214	0.00221		Body mass index	-0.0118	0.0019		Sleep duration	-0.0036989	0.00262738		Parental age at death	0.0116737	0.00380079
rs7124681	A	LST	0.0124	0.0035		Educational attainment	0.00019	0.00173		Smoking initiation	-0.00451	0.00178		Alcohol consumption	-0.0121	0.00199		Body mass index	0.0257	0.0016		Sleep duration	0.00587081	0.00229654		Parental age at death	-0.00104658	0.00332143
rs7133378	A	LST	-0.0141	0.0037		Educational attainment	0.0032	0.00183		Smoking initiation	-0.00205	0.00189		Alcohol consumption	0.00207	0.00209		Body mass index	0.0127	0.0017		Sleep duration	-0.000359961	0.00243559		Parental age at death	0.00526229	0.0035222
rs7134628	A	LST	0.0035	0.0057		Educational attainment	-0.00206	0.0028		Smoking initiation	-0.00248	0.00283		Alcohol consumption	-0.00482	0.00315		Body mass index	0.0168	0.0028		Sleep duration	0.00382475	0.00370692		Parental age at death	-0.00563754	0.00534832
rs7136760	A	LST	-0.007	0.0036		Educational attainment	0.01018	0.00177		Smoking initiation	-0.00805	0.00186		Alcohol consumption	-0.00976	0.00203		Body mass index	-0.0019	0.0017		Sleep duration	0.00385367	0.00237214		Parental age at death	0.00575322	0.00343077
rs7141307	T	LST	-0.0089	0.004		Educational attainment	0.00339	0.00196		Smoking initiation	0.00247	0.00206		Alcohol consumption	0.0052	0.00224		Body mass index	-0.0141	0.002		Sleep duration	0.000307682	0.00261158		Parental age at death	-0.00239151	0.00377034
rs71432775	A	LST	-0.0149	0.0043		Educational attainment	0.0113	0.00198		Smoking initiation	-0.00229	0.002		Alcohol consumption	-0.00255	0.00218		Body mass index	-0.0043	0.0021		Sleep duration	0.00647901	0.00255047		Parental age at death	0.0014949	0.00368858
rs7144011	T	LST	-0.0101	0.0042		Educational attainment	0.00017	0.00205		Smoking initiation	-0.00439	0.00217		Alcohol consumption	-0.00915	0.00235		Body mass index	0.0263	0.002		Sleep duration	0.00481847	0.00272511		Parental age at death	-0.00170085	0.00393295
rs715	T	LST	-0.0147	0.0038		Educational attainment	0.00228	0.00184		Smoking initiation	-0.00108	0.00195		Alcohol consumption	-0.00116	0.00212		Body mass index	-0.0157	0.0019		Sleep duration	0.00646653	0.00244938		Parental age at death	0.000419658	0.00354357
rs7159965	C	LST	-0.0035	0.0047		Educational attainment	0.00389	0.00231		Smoking initiation	0.00251	0.00234		Alcohol consumption	-0.0006	0.00268		Body mass index	-0.0144	0.0022		Sleep duration	-0.00164165	0.00306634		Parental age at death	0.00495715	0.00443361
rs7161194	A	LST	0.0037	0.004		Educational attainment	0.00369	0.00191		Smoking initiation	-0.00172	0.00213		Alcohol consumption	-0.00317	0.00226		Body mass index	0.019	0.0019		Sleep duration	-0.00266823	0.00250666		Parental age at death	-0.00665817	0.00361811
rs71646142	T	LST	-0.0108	0.0049		Educational attainment	0.01286	0.00217		Smoking initiation	-0.000243	0.00231		Alcohol consumption	0.00215	0.00252		Body mass index	-0.0055	0.0024		Sleep duration	0.000418859	0.00289003		Parental age at death	-0.00542464	0.00416986
rs7164727	T	LST	0.0046	0.0037		Educational attainment	-0.00333	0.00181		Smoking initiation	0.0037	0.00189		Alcohol consumption	-0.000226	0.00206		Body mass index	0.0171	0.0017		Sleep duration	-0.00271144	0.00241451		Parental age at death	-0.000948897	0.0034866
rs7172627	A	LST	-0.0067	0.0035		Educational attainment	0.00204	0.0017		Smoking initiation	0.000193	0.00177		Alcohol consumption	-0.000156	0.00186		Body mass index	-0.0114	0.0017		Sleep duration	-0.00058173	0.00227397		Parental age at death	0.00724642	0.00328862
rs7181610	A	LST	0.0166	0.005		Educational attainment	-0.00382	0.00241		Smoking initiation	0.00634	0.00258		Alcohol consumption	-0.000792	0.00275		Body mass index	0.0146	0.0025		Sleep duration	0.00446102	0.00316336		Parental age at death	-0.00317535	0.0045625
rs7188873	A	LST	-0.0147	0.004		Educational attainment	0.0106	0.00175		Smoking initiation	-0.00666	0.00181		Alcohol consumption	-0.00358	0.00199		Body mass index	-0.0106	0.002		Sleep duration	-0.00533466	0.00233756		Parental age at death	0.0104874	0.00337993
rs7197072	T	LST	-0.0108	0.0046		Educational attainment	0.01096	0.00202		Smoking initiation	-0.00986	0.00206		Alcohol consumption	0.00588	0.00239		Body mass index	-0.0055	0.0023		Sleep duration	0.00739179	0.0027054		Parental age at death	-0.00242891	0.0039031
rs719802	T	LST	-0.0007	0.0036		Educational attainment	-0.00396	0.00175		Smoking initiation	0.00174	0.00181		Alcohol consumption	0.00571	0.00199		Body mass index	0.0106	0.0017		Sleep duration	0.00883971	0.00232136		Parental age at death	-0.0111447	0.00336281
rs7215889	T	LST	-0.0102	0.0044		Educational attainment	0.01132	0.00196		Smoking initiation	-0.00765	0.002		Alcohol consumption	0.00766	0.00222		Body mass index	-0.0061	0.0022		Sleep duration	-0.00491018	0.00260635		Parental age at death	0.00674629	0.00377311
rs7219230	T	LST	0.0084	0.0037		Educational attainment	0.0003	0.00183		Smoking initiation	0.000242	0.00188		Alcohol consumption	0.00201	0.00207		Body mass index	0.0113	0.0018		Sleep duration	-0.000546164	0.00243196		Parental age at death	-0.00515951	0.00351434
rs722122	A	LST	0.0003	0.0041		Educational attainment	0.00658	0.00201		Smoking initiation	0.00036	0.00216		Alcohol consumption	0.0037	0.00229		Body mass index	-0.0164	0.002		Sleep duration	-0.00319006	0.00266822		Parental age at death	-0.00196534	0.00386222
rs7224742	T	LST	0.0035	0.004		Educational attainment	0.00209	0.00175		Smoking initiation	-0.00808	0.00182		Alcohol consumption	-0.00185	0.002		Body mass index	0.0019	0.002		Sleep duration	-0.00355645	0.00233274		Parental age at death	0.00457879	0.00336878
rs7233920	A	LST	0.0059	0.0042		Educational attainment	-0.01315	0.00202		Smoking initiation	-0.000721	0.00208		Alcohol consumption	-0.00296	0.00232		Body mass index	-0.0011	0.0021		Sleep duration	0.00300514	0.00271922		Parental age at death	-0.00739103	0.00392968
rs7239048	T	LST	0.0008	0.005		Educational attainment	-0.00196	0.00221		Smoking initiation	9.84e-05	0.00227		Alcohol consumption	0.00547	0.00252		Body mass index	-0.0144	0.0025		Sleep duration	-0.004495	0.00294691		Parental age at death	-0.0016638	0.00426298
rs7239114	A	LST	-0.0057	0.0035		Educational attainment	-0.00221	0.00173		Smoking initiation	0.00119	0.00184		Alcohol consumption	0.000956	0.00197		Body mass index	0.012	0.0017		Sleep duration	-8.00176e-05	0.00228892		Parental age at death	-0.00173981	0.00331327
rs72486027	T	LST	-0.001	0.0045		Educational attainment	-0.01123	0.00197		Smoking initiation	0.00332	0.00205		Alcohol consumption	0.00387	0.00226		Body mass index	-0.0018	0.0022		Sleep duration	-0.00586595	0.00264852		Parental age at death	-0.00177272	0.00381353
rs7255223	A	LST	-0.0074	0.0039		Educational attainment	0.00872	0.00192		Smoking initiation	-0.00219	0.00198		Alcohol consumption	0.00338	0.00215		Body mass index	-0.0109	0.0019		Sleep duration	0.00325427	0.00256914		Parental age at death	0.00631624	0.00371304
rs7258722	A	LST	-0.0025	0.0036		Educational attainment	0.00151	0.00174		Smoking initiation	0.000209	0.00181		Alcohol consumption	-0.00065	0.00206		Body mass index	-0.02	0.0017		Sleep duration	-0.00207755	0.00231718		Parental age at death	0.01123	0.0033555
rs72671494	T	LST	-0.0349	0.0056		Educational attainment	0.00389	0.00248		Smoking initiation	-0.0117	0.00267		Alcohol consumption	-0.00478	0.00289		Body mass index	-0.0103	0.0028		Sleep duration	0.0029185	0.00330883		Parental age at death	0.000857088	0.00478477
rs72673947	A	LST	-0.0193	0.0063		Educational attainment	0.00276	0.00273		Smoking initiation	0.00364	0.00295		Alcohol consumption	-0.000673	0.00306		Body mass index	-0.0223	0.0031		Sleep duration	-0.00377094	0.00370109		Parental age at death	-0.00346717	0.00535095
rs72740955	T	LST	-0.0085	0.0041		Educational attainment	0.00028	0.0018		Smoking initiation	-0.00426	0.00186		Alcohol consumption	-0.00176	0.00206		Body mass index	-0.0035	0.002		Sleep duration	-2.60102e-05	0.00240583		Parental age at death	-0.024222	0.00347903
rs7278859	A	LST	0.0098	0.0042		Educational attainment	-0.01013	0.00185		Smoking initiation	-2.48e-05	0.00191		Alcohol consumption	0.00309	0.0021		Body mass index	0.0004	0.0021		Sleep duration	-0.000147269	0.00247275		Parental age at death	0.00087089	0.00356945
rs72802200	A	LST	-0.0174	0.02		Educational attainment	0.04604	0.00838		Smoking initiation	-0.00734	0.00908		Alcohol consumption	0.00872	0.00995		Body mass index	-0.0202	0.0099		Sleep duration	-0.0139894	0.0115731		Parental age at death	0.0015298	0.0166921
rs728054	A	LST	0.0111	0.0036		Educational attainment	-0.01274	0.00177		Smoking initiation	0.000244	0.00187		Alcohol consumption	-0.0012	0.00203		Body mass index	0.0062	0.0018		Sleep duration	-0.00487073	0.00237132		Parental age at death	0.000748703	0.00342359
rs72829857	A	LST	0.0151	0.0046		Educational attainment	-0.01516	0.00202		Smoking initiation	0.00203	0.00212		Alcohol consumption	-0.00502	0.0023		Body mass index	0.0073	0.0023		Sleep duration	0.00156186	0.00269065		Parental age at death	-0.00754392	0.00388411
rs72840994	T	LST	0.0192	0.0049		Educational attainment	-0.01247	0.00216		Smoking initiation	0.00225	0.00225		Alcohol consumption	-0.000724	0.00246		Body mass index	0.005	0.0024		Sleep duration	-0.00225846	0.00286033		Parental age at death	-0.00573149	0.00413275
rs72906474	T	LST	-0.0005	0.0039		Educational attainment	0.00892	0.00174		Smoking initiation	-0.00538	0.00185		Alcohol consumption	0.000283	0.00205		Body mass index	-0.0169	0.0019		Sleep duration	0.00395777	0.00232069		Parental age at death	0.00110705	0.00335947
rs729387	A	LST	0.0144	0.0041		Educational attainment	-0.00727	0.00181		Smoking initiation	-0.000855	0.00189		Alcohol consumption	0.00239	0.00207		Body mass index	0.0116	0.002		Sleep duration	0.00104787	0.00242018		Parental age at death	-0.000280537	0.00350563
rs72972965	A	LST	0.0004	0.004		Educational attainment	0.01015	0.00183		Smoking initiation	-0.00145	0.00185		Alcohol consumption	0.00064	0.0021		Body mass index	0.0017	0.002		Sleep duration	0.00609615	0.00236956		Parental age at death	-0.000669988	0.00341945
rs730384	A	LST	-0.0067	0.0035		Educational attainment	0.01016	0.00171		Smoking initiation	-0.000995	0.00179		Alcohol consumption	0.00165	0.00196		Body mass index	-0.004	0.0017		Sleep duration	-0.00265532	0.00229386		Parental age at death	-0.00469476	0.00331471
rs7306544	T	LST	0.0082	0.0057		Educational attainment	-0.0035	0.00279		Smoking initiation	0.000969	0.00288		Alcohol consumption	-0.00162	0.00316		Body mass index	-0.0142	0.0026		Sleep duration	-0.00078063	0.0037125		Parental age at death	0.0130556	0.00535364
rs73096560	A	LST	-0.007	0.0142		Educational attainment	-0.00718	0.00635		Smoking initiation	0.00314	0.00643		Alcohol consumption	-0.00315	0.00728		Body mass index	-0.0379	0.0069		Sleep duration	-0.013054	0.00842199		Parental age at death	-0.0170807	0.0122075
rs7321274	A	LST	0.0041	0.0043		Educational attainment	0.01275	0.00211		Smoking initiation	-0.00148	0.00219		Alcohol consumption	0.00599	0.00241		Body mass index	0.0022	0.0021		Sleep duration	-7.62176e-05	0.00281565		Parental age at death	-0.00309101	0.00407563
rs73225274	A	LST	-0.0049	0.0057		Educational attainment	0.00266	0.00255		Smoking initiation	0.00089	0.00264		Alcohol consumption	0.0003	0.00291		Body mass index	-0.0156	0.0028		Sleep duration	0.00256331	0.00334012		Parental age at death	0.000564332	0.00483395
rs7322872	T	LST	-0.0143	0.0047		Educational attainment	0.00515	0.00212		Smoking initiation	-0.0108	0.00219		Alcohol consumption	0.00325	0.00242		Body mass index	-0.0096	0.0023		Sleep duration	0.00382841	0.00278672		Parental age at death	0.00610525	0.00402395
rs73249175	T	LST	-0.0121	0.0058		Educational attainment	-0.00078	0.00261		Smoking initiation	-0.01	0.00258		Alcohol consumption	-0.00692	0.00288		Body mass index	-0.0221	0.0029		Sleep duration	-0.00285241	0.00342499		Parental age at death	0.00829081	0.00494682
rs73301698	A	LST	0.0041	0.0048		Educational attainment	-0.01291	0.00208		Smoking initiation	0.00288	0.00217		Alcohol consumption	0.000359	0.00236		Body mass index	0.0077	0.0024		Sleep duration	-0.00360923	0.00280406		Parental age at death	0.00324783	0.00406121
rs7332724	T	LST	0.0066	0.0039		Educational attainment	-0.01149	0.00189		Smoking initiation	0.0038	0.00195		Alcohol consumption	-0.00107	0.00213		Body mass index	-0.002	0.0019		Sleep duration	0.00601174	0.00253997		Parental age at death	-0.00524059	0.00368065
rs73405293	A	LST	-0.0308	0.0054		Educational attainment	0.01248	0.00238		Smoking initiation	0.000606	0.00246		Alcohol consumption	-0.00124	0.00272		Body mass index	-0.0042	0.0027		Sleep duration	-0.00688598	0.00319859		Parental age at death	0.0108948	0.00460987
rs73420302	C	LST	-0.03	0.0051		Educational attainment	0.007	0.00224		Smoking initiation	-0.00537	0.00242		Alcohol consumption	-0.00399	0.0027		Body mass index	0.0004	0.0025		Sleep duration	0.00758051	0.00297789		Parental age at death	0.00603346	0.00430722
rs73423977	T	LST	0.0011	0.0065		Educational attainment	-0.00363	0.00283		Smoking initiation	-0.00108	0.00285		Alcohol consumption	-0.00131	0.00321		Body mass index	-0.0174	0.0032		Sleep duration	0.00818162	0.00382051		Parental age at death	-0.00396846	0.00550187
rs73496688	A	LST	-0.0041	0.0053		Educational attainment	0.01429	0.00238		Smoking initiation	2.79e-05	0.00249		Alcohol consumption	-0.00117	0.00272		Body mass index	-0.0082	0.0027		Sleep duration	-0.00133262	0.00314556		Parental age at death	0.00254331	0.00453887
rs7357754	A	LST	-0.0121	0.0035		Educational attainment	0.00779	0.0017		Smoking initiation	0.000751	0.00177		Alcohol consumption	0.00619	0.00193		Body mass index	-0.012	0.0017		Sleep duration	-0.00547589	0.00227009		Parental age at death	0.0139826	0.00327929
rs7358274	T	LST	-0.0102	0.0043		Educational attainment	0.00461	0.00189		Smoking initiation	0.00203	0.00199		Alcohol consumption	-8.37e-05	0.00224		Body mass index	-0.0117	0.0021		Sleep duration	-0.0019109	0.0025454		Parental age at death	0.00181292	0.00368007
rs736282	T	LST	-0.0119	0.0035		Educational attainment	0.01082	0.0017		Smoking initiation	0.00263	0.00177		Alcohol consumption	0.00663	0.00194		Body mass index	-0.0054	0.0017		Sleep duration	-0.00830095	0.00227133		Parental age at death	0.00302467	0.00327351
rs7374289	T	LST	0.0075	0.0035		Educational attainment	0.00273	0.00172		Smoking initiation	0.00207	0.00179		Alcohol consumption	0.00184	0.00198		Body mass index	0.0092	0.0016		Sleep duration	0.00359545	0.00230903		Parental age at death	0.00174786	0.00333787
rs73874335	T	LST	0.0097	0.0084		Educational attainment	-0.0199	0.00361		Smoking initiation	-0.000407	0.00377		Alcohol consumption	0.000564	0.00418		Body mass index	0.0083	0.004		Sleep duration	-0.0068429	0.00496589		Parental age at death	-0.0176032	0.00718284
rs73875019	A	LST	0.0005	0.006		Educational attainment	0.00698	0.00266		Smoking initiation	-0.00777	0.00283		Alcohol consumption	0.00234	0.00306		Body mass index	-0.0182	0.003		Sleep duration	0.013241	0.00354614		Parental age at death	0.00271699	0.00513173
rs7432837	T	LST	-0.0235	0.004		Educational attainment	0.0086	0.00195		Smoking initiation	-0.00554	0.00203		Alcohol consumption	-0.00408	0.00222		Body mass index	-0.0118	0.0019		Sleep duration	-0.00359197	0.00257522		Parental age at death	0.00883446	0.00373378
rs743316	T	LST	-0.005	0.0043		Educational attainment	0.01185	0.00208		Smoking initiation	-0.00233	0.00215		Alcohol consumption	-0.00135	0.00237		Body mass index	-0.0042	0.0021		Sleep duration	0.00187703	0.00278224		Parental age at death	0.000479219	0.00401742
rs74453875	A	LST	-0.0403	0.0104		Educational attainment	0.0249	0.00449		Smoking initiation	-0.00752	0.00441		Alcohol consumption	0.00353	0.0051		Body mass index	0.0004	0.0051		Sleep duration	-0.00419122	0.00610065		Parental age at death	0.00268437	0.00884492
rs74536181	A	LST	-0.0206	0.0104		Educational attainment	0.00603	0.00468		Smoking initiation	-0.00126	0.00477		Alcohol consumption	-0.00291	0.00524		Body mass index	-0.0304	0.0052		Sleep duration	-0.00154408	0.00607663		Parental age at death	0.00121392	0.00895439
rs74545339	A	LST	0.0256	0.0061		Educational attainment	-0.01626	0.00269		Smoking initiation	0.00139	0.00279		Alcohol consumption	-0.00684	0.00307		Body mass index	0.002	0.0031		Sleep duration	0.00279111	0.00360814		Parental age at death	-0.00161458	0.00521239
rs74887628	A	LST	0.0035	0.0106		Educational attainment	-0.00457	0.00466		Smoking initiation	0.00112	0.00575		Alcohol consumption	-0.0101	0.0059		Body mass index	0.0305	0.0054		Sleep duration	0.00177453	0.00628077		Parental age at death	-0.00501398	0.00906531
rs7498044	A	LST	-0.0153	0.0047		Educational attainment	0.00398	0.00206		Smoking initiation	0.00419	0.00214		Alcohol consumption	0.000596	0.00239		Body mass index	-0.0163	0.0024		Sleep duration	-0.000660213	0.00276733		Parental age at death	0.00619364	0.00399906
rs74998289	T	LST	-0.009	0.0046		Educational attainment	0.01821	0.00213		Smoking initiation	0.00472	0.00224		Alcohol consumption	0.0198	0.0024		Body mass index	-0.0045	0.0023		Sleep duration	0.0160879	0.00274234		Parental age at death	0.00149054	0.00397078
rs750090	T	LST	-0.0056	0.0037		Educational attainment	0.00264	0.00178		Smoking initiation	0.00439	0.00186		Alcohol consumption	0.00481	0.00207		Body mass index	0.0113	0.0018		Sleep duration	-0.00182191	0.00238655		Parental age at death	-0.00371196	0.00345169
rs7534091	A	LST	0.0021	0.004		Educational attainment	-0.00238	0.00194		Smoking initiation	-0.000835	0.002		Alcohol consumption	-0.00229	0.00221		Body mass index	-0.012	0.0018		Sleep duration	0.00500249	0.0025744		Parental age at death	-0.00715211	0.00371886
rs7555507	T	LST	-0.0107	0.0038		Educational attainment	-0.00382	0.00172		Smoking initiation	-0.0108	0.00177		Alcohol consumption	-0.000261	0.00192		Body mass index	0.0011	0.0019		Sleep duration	-0.000231852	0.00226561		Parental age at death	0.00282748	0.00327621
rs7561278	T	LST	0.002	0.0042		Educational attainment	-0.00782	0.00205		Smoking initiation	-0.00292	0.00218		Alcohol consumption	-0.00543	0.00234		Body mass index	0.0169	0.0021		Sleep duration	-0.0029414	0.00275611		Parental age at death	-0.00452877	0.00397781
