## Supplementaary Table for "Leisure-time physical activity, sedentary behavior, and biological aging: evidence from genetic correlation and Mendelian randomization analyses" (part 2 of 2)

### Sheet: S7 (continued)
Supplementary Table 7. Details of instrumental variables used in multivariable Mendelian randomization (Model 3).
rs7567655	A	LST	-0.018	0.0098		Educational attainment	-0.00515	0.00479		Smoking initiation	0.00163	0.00475		Alcohol consumption	-0.000747	0.00532		Body mass index	-0.0242	0.0043		Sleep duration	-0.00461128	0.00646227		Parental age at death	-0.0126803	0.0092939
rs7575118	T	LST	0.0027	0.0049		Educational attainment	-0.00435	0.00241		Smoking initiation	0.00517	0.00259		Alcohol consumption	0.000678	0.00287		Body mass index	0.014	0.0024		Sleep duration	-0.00436047	0.0031162		Parental age at death	-0.00846659	0.00449742
rs75755471	A	LST	0.0195	0.0076		Educational attainment	-0.01891	0.00344		Smoking initiation	0.00684	0.00357		Alcohol consumption	0.005	0.00392		Body mass index	0.0149	0.0038		Sleep duration	-0.000961122	0.0044904		Parental age at death	-0.00127295	0.00647902
rs7575637	A	LST	-0.0028	0.0035		Educational attainment	0.01136	0.00171		Smoking initiation	-0.00166	0.00178		Alcohol consumption	0.00272	0.00198		Body mass index	-0.0043	0.0017		Sleep duration	0.000760674	0.00226953		Parental age at death	0.00859988	0.00328466
rs7580766	A	LST	0.001	0.0035		Educational attainment	-0.0004	0.00171		Smoking initiation	0.00318	0.00177		Alcohol consumption	0.000574	0.00194		Body mass index	-0.0094	0.0017		Sleep duration	0.00493592	0.00227762		Parental age at death	-0.00488023	0.0032958
rs7588437	A	LST	-0.0051	0.0036		Educational attainment	0.00639	0.00177		Smoking initiation	0.00186	0.00185		Alcohol consumption	-0.00135	0.00201		Body mass index	-0.0165	0.0017		Sleep duration	-0.00264617	0.00235668		Parental age at death	0.00777295	0.00340513
rs7595950	T	LST	-0.0146	0.0038		Educational attainment	0.00993	0.0017		Smoking initiation	-0.00452	0.00177		Alcohol consumption	-0.000507	0.00194		Body mass index	-0.0054	0.0019		Sleep duration	0.00445461	0.00226993		Parental age at death	0.00196602	0.0032815
rs7601895	C	LST	0.0184	0.0038		Educational attainment	-0.00036	0.00185		Smoking initiation	-0.00331	0.00193		Alcohol consumption	-0.00392	0.00212		Body mass index	0.0152	0.0018		Sleep duration	0.00423306	0.00245656		Parental age at death	0.000116266	0.00354728
rs7603132	A	LST	-0.0069	0.0047		Educational attainment	0.01317	0.00215		Smoking initiation	0.00106	0.00224		Alcohol consumption	0.00706	0.00245		Body mass index	-0.0074	0.0024		Sleep duration	-0.000455296	0.00284667		Parental age at death	0.00482801	0.00411813
rs76076331	T	LST	-0.0172	0.0058		Educational attainment	0.01873	0.00248		Smoking initiation	-0.00539	0.00261		Alcohol consumption	-0.00185	0.00286		Body mass index	-0.0094	0.0029		Sleep duration	-0.00448024	0.00344814		Parental age at death	0.00695759	0.00498333
rs76134593	T	LST	0.0296	0.015		Educational attainment	-0.01575	0.00663		Smoking initiation	0.000757	0.00647		Alcohol consumption	-0.0083	0.00754		Body mass index	0.0368	0.0066		Sleep duration	-0.00427326	0.00890174		Parental age at death	0.00999864	0.0128744
rs761423	T	LST	0.0006	0.0035		Educational attainment	0.00133	0.00171		Smoking initiation	0.001	0.00177		Alcohol consumption	-0.00104	0.00198		Body mass index	0.0105	0.0017		Sleep duration	-0.00276296	0.00227042		Parental age at death	0.00268439	0.00327519
rs7615206	T	LST	-0.0345	0.0035		Educational attainment	0.02466	0.00172		Smoking initiation	-0.00757	0.00178		Alcohol consumption	0.00196	0.00198		Body mass index	-0.0182	0.0018		Sleep duration	0.0015181	0.0022828		Parental age at death	0.00659351	0.00330092
rs7616632	T	LST	0.0048	0.0035		Educational attainment	-0.00913	0.0017		Smoking initiation	-0.00121	0.00178		Alcohol consumption	-0.00285	0.00194		Body mass index	0.0059	0.0017		Sleep duration	0.0132035	0.00226922		Parental age at death	-0.00217404	0.00328362
rs76214862	A	LST	0.0017	0.0049		Educational attainment	-0.00893	0.00217		Smoking initiation	0.012	0.00227		Alcohol consumption	0.0015	0.00247		Body mass index	0.0062	0.0024		Sleep duration	-0.00420989	0.00290786		Parental age at death	0.00754851	0.00420585
rs7627290	A	LST	-0.0231	0.0039		Educational attainment	0.0034	0.00171		Smoking initiation	-0.00126	0.00177		Alcohol consumption	6.94e-05	0.00197		Body mass index	0.0019	0.0017		Sleep duration	-0.000329199	0.00227202		Parental age at death	-0.00331033	0.00328267
rs7631156	A	LST	0.0013	0.0037		Educational attainment	-0.00032	0.00184		Smoking initiation	-0.00105	0.0019		Alcohol consumption	-0.00239	0.00203		Body mass index	0.0215	0.0018		Sleep duration	-0.00289217	0.00242721		Parental age at death	0.00219819	0.00350879
rs76420714	T	LST	-0.0025	0.0064		Educational attainment	-0.00159	0.00286		Smoking initiation	0.00633	0.00309		Alcohol consumption	0.00571	0.00332		Body mass index	0.019	0.0032		Sleep duration	0.0029947	0.00379979		Parental age at death	-0.0167468	0.00548331
rs7644809	T	LST	0.0005	0.0035		Educational attainment	0.00096	0.00172		Smoking initiation	0.0027	0.0018		Alcohol consumption	0.00195	0.00198		Body mass index	-0.0021	0.0017		Sleep duration	0.0130621	0.00230148		Parental age at death	-0.00309753	0.00333113
rs7647242	T	LST	-0.0028	0.0035		Educational attainment	-0.0071	0.00173		Smoking initiation	0.000145	0.00178		Alcohol consumption	-0.00354	0.00195		Body mass index	0.0129	0.0017		Sleep duration	0.00257522	0.00230637		Parental age at death	-0.00263819	0.0033431
rs765248	A	LST	-0.0097	0.0035		Educational attainment	0.00125	0.00171		Smoking initiation	0.00213	0.00177		Alcohol consumption	0.00169	0.00201		Body mass index	-0.0113	0.0017		Sleep duration	0.00241896	0.00226431		Parental age at death	0.00639063	0.00327795
rs76549394	A	LST	0.0153	0.0088		Educational attainment	-0.02605	0.00422		Smoking initiation	0.00989	0.00404		Alcohol consumption	-0.00132	0.00472		Body mass index	0.0164	0.0044		Sleep duration	-0.0121136	0.00515015		Parental age at death	-0.00909945	0.00740283
rs765787	A	LST	0.0049	0.0048		Educational attainment	-0.00105	0.0022		Smoking initiation	0.00217	0.00234		Alcohol consumption	-0.00285	0.00254		Body mass index	0.0137	0.0023		Sleep duration	0.0023385	0.00298078		Parental age at death	-0.00176986	0.00451965
rs765875	T	LST	-0.0017	0.0035		Educational attainment	0.00214	0.0017		Smoking initiation	-0.00549	0.00176		Alcohol consumption	-0.00231	0.00194		Body mass index	-0.0132	0.0017		Sleep duration	-0.00477663	0.00226426		Parental age at death	-0.00516678	0.00327147
rs76594121	T	LST	0.0008	0.0092		Educational attainment	-0.0089	0.00393		Smoking initiation	-0.00124	0.00433		Alcohol consumption	0.00417	0.00492		Body mass index	0.0284	0.0047		Sleep duration	-0.00503426	0.00547674		Parental age at death	-0.0105676	0.00795428
rs76638898	A	LST	-0.0101	0.0128		Educational attainment	0.00155	0.00562		Smoking initiation	-0.00764	0.00658		Alcohol consumption	0.000748	0.00684		Body mass index	-0.0376	0.0065		Sleep duration	-0.0132228	0.00755047		Parental age at death	0.0311899	0.0109212
rs767943	A	LST	0.0135	0.004		Educational attainment	-0.01044	0.00193		Smoking initiation	0.00461	0.00205		Alcohol consumption	-0.00452	0.00223		Body mass index	0.0109	0.0019		Sleep duration	-0.006583	0.00259167		Parental age at death	-0.00379911	0.00374597
rs76878669	C	LST	-0.0155	0.0046		Educational attainment	0.01399	0.00205		Smoking initiation	0.00256	0.00211		Alcohol consumption	0.00267	0.00232		Body mass index	0.0021	0.0023		Sleep duration	0.00512529	0.00268739		Parental age at death	0.00674993	0.0038881
rs77128898	T	LST	-0.0067	0.0107		Educational attainment	-0.02769	0.00482		Smoking initiation	0.00362	0.00506		Alcohol consumption	-0.0078	0.00566		Body mass index	-0.0142	0.0054		Sleep duration	-0.00862912	0.00623763		Parental age at death	0.00122679	0.00906363
rs7713317	A	LST	-0.0043	0.0038		Educational attainment	0.00077	0.00188		Smoking initiation	-0.00607	0.00195		Alcohol consumption	-0.00126	0.00219		Body mass index	-0.0166	0.0018		Sleep duration	0.000162653	0.00250822		Parental age at death	0.00958654	0.00363217
rs7715256	T	LST	0.0025	0.0035		Educational attainment	-0.00067	0.00172		Smoking initiation	0.00406	0.00178		Alcohol consumption	0.00132	0.00193		Body mass index	-0.0158	0.0016		Sleep duration	-0.00132391	0.00228586		Parental age at death	-0.0035652	0.00330615
rs7727781	T	LST	0.0026	0.0035		Educational attainment	0.00353	0.0017		Smoking initiation	0.00331	0.00177		Alcohol consumption	0.00118	0.00194		Body mass index	0.0093	0.0017		Sleep duration	0.000400295	0.00227737		Parental age at death	0.000231183	0.00328814
rs7730004	T	LST	0.0056	0.0037		Educational attainment	-0.00436	0.00181		Smoking initiation	0.00736	0.00188		Alcohol consumption	0.00268	0.00203		Body mass index	0.0139	0.0018		Sleep duration	-0.00137095	0.00242148		Parental age at death	-0.00577757	0.00350153
rs77432547	A	LST	-0.0173	0.0043		Educational attainment	0.00675	0.00188		Smoking initiation	-0.000133	0.00199		Alcohol consumption	-0.000127	0.00206		Body mass index	-0.017	0.0021		Sleep duration	0.00354881	0.00250914		Parental age at death	0.00441555	0.00362448
rs7751781	T	LST	-0.0029	0.0035		Educational attainment	-0.00088	0.00173		Smoking initiation	0.00307	0.0019		Alcohol consumption	-0.00271	0.00202		Body mass index	0.0095	0.0017		Sleep duration	-0.00341085	0.00230806		Parental age at death	0.000577989	0.00333945
rs7760082	A	LST	-0.0083	0.0037		Educational attainment	0.0023	0.00181		Smoking initiation	-0.000151	0.00188		Alcohol consumption	0.000723	0.00205		Body mass index	-0.0116	0.0018		Sleep duration	-0.00128014	0.00240797		Parental age at death	0.00476014	0.00348239
rs7779296	A	LST	-0.0128	0.0039		Educational attainment	0.00761	0.00194		Smoking initiation	-0.00424	0.00204		Alcohol consumption	0.000979	0.0022		Body mass index	-0.0103	0.0018		Sleep duration	0.00203293	0.00249517		Parental age at death	0.00559469	0.00360375
rs77835879	A	LST	-0.0092	0.0064		Educational attainment	0.01601	0.00288		Smoking initiation	-0.00439	0.00307		Alcohol consumption	-0.00486	0.00328		Body mass index	-0.0064	0.0032		Sleep duration	0.000171023	0.00376589		Parental age at death	0.00132921	0.00544295
rs77883185	T	LST	0.0286	0.0087		Educational attainment	-0.01597	0.00404		Smoking initiation	0.00516	0.00413		Alcohol consumption	-0.00197	0.0046		Body mass index	0.0265	0.0044		Sleep duration	-0.00957642	0.00511063		Parental age at death	-0.015519	0.00736059
rs7796203	A	LST	0.0097	0.0039		Educational attainment	-0.01074	0.00171		Smoking initiation	0.0121	0.00177		Alcohol consumption	0.000535	0.00196		Body mass index	0.0027	0.0019		Sleep duration	-0.00406866	0.0022732		Parental age at death	-0.00141706	0.0032799
rs7802342	T	LST	-0.0014	0.0039		Educational attainment	0.00013	0.00189		Smoking initiation	0.00129	0.00197		Alcohol consumption	-0.000935	0.00214		Body mass index	-0.0124	0.0019		Sleep duration	0.00311929	0.00249657		Parental age at death	0.00569811	0.00361066
rs7806045	T	LST	-0.0122	0.0045		Educational attainment	0.00802	0.00197		Smoking initiation	0.00188	0.00204		Alcohol consumption	0.00405	0.00225		Body mass index	-0.0077	0.0022		Sleep duration	0.0147916	0.00262577		Parental age at death	0.00456145	0.00379485
rs78140587	A	LST	0.0615	0.0099		Educational attainment	-0.00615	0.00435		Smoking initiation	0.00316	0.0044		Alcohol consumption	0.00795	0.00508		Body mass index	0.017	0.005		Sleep duration	0.000665883	0.00579035		Parental age at death	-0.0110895	0.00831813
rs7821826	T	LST	0.0207	0.0035		Educational attainment	0.00215	0.0017		Smoking initiation	-0.00666	0.00179		Alcohol consumption	0.00412	0.00195		Body mass index	-0.0151	0.0017		Sleep duration	-0.00945511	0.00226491		Parental age at death	0.0122708	0.00327536
rs78234152	A	LST	-0.0027	0.0063		Educational attainment	-0.00738	0.00271		Smoking initiation	0.0027	0.00274		Alcohol consumption	0.0275	0.00306		Body mass index	0.0147	0.0032		Sleep duration	0.0025462	0.00372646		Parental age at death	-0.00596458	0.00538382
rs7836762	A	LST	-0.0043	0.0035		Educational attainment	0.00425	0.0017		Smoking initiation	0.00327	0.00177		Alcohol consumption	0.00874	0.00192		Body mass index	0.0096	0.0017		Sleep duration	-0.000127611	0.00227014		Parental age at death	-0.0031985	0.00327879
rs78394231	T	LST	-0.0381	0.0065		Educational attainment	0.00567	0.00283		Smoking initiation	0.000889	0.00286		Alcohol consumption	-5.66e-05	0.00322		Body mass index	-0.0047	0.0033		Sleep duration	0.000620589	0.00381583		Parental age at death	0.00523661	0.00551314
rs784218	T	LST	-0.0013	0.0055		Educational attainment	0.0149	0.00244		Smoking initiation	-0.00298	0.00257		Alcohol consumption	0.00641	0.00277		Body mass index	-0.0169	0.0027		Sleep duration	0.00894645	0.00323045		Parental age at death	0.00613945	0.00467845
rs784944	A	LST	0.0124	0.0039		Educational attainment	-0.00082	0.00193		Smoking initiation	0.000539	0.00201		Alcohol consumption	-0.00564	0.00221		Body mass index	0.0129	0.0019		Sleep duration	0.00291174	0.00256104		Parental age at death	-0.0158593	0.00369415
rs7871866	C	LST	0.0059	0.0049		Educational attainment	-0.00621	0.00237		Smoking initiation	0.00319	0.00242		Alcohol consumption	0.00196	0.00273		Body mass index	0.0179	0.0024		Sleep duration	-0.00606528	0.0031608		Parental age at death	-0.00901863	0.00456911
rs78886584	A	LST	-0.0164	0.0041		Educational attainment	0.00623	0.00187		Smoking initiation	0.00124	0.00209		Alcohol consumption	0.00234	0.0022		Body mass index	-0.0106	0.0019		Sleep duration	0.00286187	0.00228923		Parental age at death	0.000242865	0.00330915
rs7893571	T	LST	0.0131	0.0037		Educational attainment	0.0024	0.00181		Smoking initiation	0.0031	0.00187		Alcohol consumption	0.00265	0.0021		Body mass index	0.0125	0.0018		Sleep duration	0.00268436	0.00240336		Parental age at death	-0.00500252	0.00347914
rs7899106	A	LST	-0.0147	0.008		Educational attainment	-0.00563	0.00387		Smoking initiation	0.00102	0.00415		Alcohol consumption	4.11e-05	0.00441		Body mass index	-0.0327	0.0037		Sleep duration	0.00718361	0.00520522		Parental age at death	0.00455323	0.00753637
rs7903146	T	LST	-0.0008	0.0038		Educational attainment	-0.00209	0.00188		Smoking initiation	0.00124	0.00197		Alcohol consumption	-0.0014	0.00216		Body mass index	-0.0178	0.0018		Sleep duration	0.00200305	0.00249217		Parental age at death	0.000753399	0.00360755
rs790647	A	LST	0.0073	0.0041		Educational attainment	-0.01482	0.00202		Smoking initiation	0.0022	0.00209		Alcohol consumption	0.00358	0.00228		Body mass index	0.0022	0.002		Sleep duration	0.0038175	0.00268294		Parental age at death	-0.0117869	0.00388152
rs7915425	T	LST	-0.0027	0.0046		Educational attainment	0.00024	0.00224		Smoking initiation	-0.00313	0.00237		Alcohol consumption	-0.000409	0.00261		Body mass index	0.0057	0.0022		Sleep duration	0.0190638	0.00298959		Parental age at death	-0.00241258	0.00432157
rs7920624	A	LST	-0.0042	0.0035		Educational attainment	0.01181	0.0017		Smoking initiation	-0.00266	0.00177		Alcohol consumption	0.00493	0.00193		Body mass index	-0.0065	0.0017		Sleep duration	-0.000832549	0.00227991		Parental age at death	0.00699397	0.00329297
rs7928622	A	LST	0.009	0.0038		Educational attainment	-0.01011	0.00181		Smoking initiation	0.00308	0.00189		Alcohol consumption	0.000756	0.00207		Body mass index	0.0002	0.0018		Sleep duration	0.00170479	0.0024321		Parental age at death	0.00114441	0.00351157
rs7929518	A	LST	-0.0045	0.0042		Educational attainment	0.00391	0.00205		Smoking initiation	-0.0113	0.00212		Alcohol consumption	-0.00572	0.00233		Body mass index	-0.0008	0.002		Sleep duration	-0.000145786	0.0027361		Parental age at death	-0.000895343	0.00395297
rs7938812	T	LST	-0.0017	0.0036		Educational attainment	0.00739	0.00173		Smoking initiation	-0.0185	0.0018		Alcohol consumption	-0.00655	0.00198		Body mass index	0.0078	0.0017		Sleep duration	0.00298049	0.00232268		Parental age at death	-0.000760008	0.00335899
rs7943853	T	LST	-0.0106	0.0045		Educational attainment	0.01128	0.00201		Smoking initiation	-0.00292	0.00212		Alcohol consumption	-0.00297	0.0023		Body mass index	-0.004	0.0022		Sleep duration	0.000212568	0.00268129		Parental age at death	-0.000725101	0.00387901
rs7944782	T	LST	-0.0047	0.0035		Educational attainment	0.00493	0.0017		Smoking initiation	-0.00201	0.00178		Alcohol consumption	-0.00172	0.00194		Body mass index	-0.0144	0.0017		Sleep duration	0.00151756	0.00227482		Parental age at death	0.00515043	0.00328855
rs7947218	A	LST	-0.002	0.0037		Educational attainment	0.00694	0.00178		Smoking initiation	-0.00891	0.00186		Alcohol consumption	-0.00715	0.00205		Body mass index	-0.0078	0.0018		Sleep duration	0.0111987	0.00239248		Parental age at death	0.0051068	0.00346337
rs7951019	T	LST	0.0155	0.011		Educational attainment	-0.00577	0.00502		Smoking initiation	0.0051	0.00516		Alcohol consumption	-0.00435	0.00595		Body mass index	0.0323	0.0056		Sleep duration	-0.0368792	0.00652085		Parental age at death	-0.00231562	0.00941101
rs79523955	A	LST	-0.003	0.0064		Educational attainment	0.01802	0.00283		Smoking initiation	-0.00561	0.00294		Alcohol consumption	-0.00141	0.00329		Body mass index	-0.0067	0.0033		Sleep duration	-0.00363237	0.00381299		Parental age at death	-0.00313132	0.00552183
rs7968390	A	LST	-0.0067	0.0037		Educational attainment	-0.00284	0.00183		Smoking initiation	0.0036	0.0019		Alcohol consumption	-0.00485	0.00209		Body mass index	0.0116	0.0018		Sleep duration	0.00422839	0.00243315		Parental age at death	0.0019597	0.00351284
rs7969559	A	LST	-0.0053	0.0039		Educational attainment	0.00144	0.00189		Smoking initiation	0.00965	0.00197		Alcohol consumption	0.00324	0.00215		Body mass index	0.0131	0.0019		Sleep duration	-0.00824861	0.00252692		Parental age at death	0.000600535	0.00365248
rs7975187	A	LST	-0.0061	0.0043		Educational attainment	0.00329	0.00209		Smoking initiation	-0.00253	0.0022		Alcohol consumption	-0.00381	0.00238		Body mass index	-0.0137	0.0021		Sleep duration	0.00450574	0.0027643		Parental age at death	0.00590261	0.00399432
rs7991062	C	LST	-0.0335	0.0041		Educational attainment	0.00836	0.00179		Smoking initiation	-0.00678	0.00186		Alcohol consumption	-0.00784	0.00206		Body mass index	-0.0013	0.0018		Sleep duration	0.000368368	0.00239793		Parental age at death	0.00346079	0.0034653
rs7998796	A	LST	-0.0045	0.0037		Educational attainment	0.00144	0.0018		Smoking initiation	-0.00292	0.00188		Alcohol consumption	-0.000198	0.00206		Body mass index	-0.0102	0.0018		Sleep duration	-0.00599626	0.00240333		Parental age at death	0.000558566	0.00347129
rs8022717	A	LST	-0.0008	0.0036		Educational attainment	0.00593	0.00178		Smoking initiation	0.00236	0.00186		Alcohol consumption	0.00652	0.00202		Body mass index	-0.0099	0.0018		Sleep duration	0.00940469	0.00235719		Parental age at death	0.00362355	0.0034038
rs8024806	T	LST	-0.0045	0.0073		Educational attainment	-0.00627	0.0036		Smoking initiation	0.00387	0.00385		Alcohol consumption	-0.00992	0.0041		Body mass index	0.0254	0.0035		Sleep duration	-0.00118554	0.00478328		Parental age at death	-0.00324498	0.00691521
rs8050478	A	LST	-0.001	0.0038		Educational attainment	0.00457	0.0017		Smoking initiation	-0.00164	0.00177		Alcohol consumption	-0.0011	0.00193		Body mass index	0.005	0.0019		Sleep duration	-0.0160009	0.00226476		Parental age at death	0.00434938	0.00327185
rs8081039	T	LST	0.0259	0.0075		Educational attainment	-0.00448	0.00363		Smoking initiation	-0.00573	0.00381		Alcohol consumption	-0.00732	0.00418		Body mass index	0.023	0.0037		Sleep duration	0.00671256	0.0048887		Parental age at death	-0.00648391	0.00708563
rs8089514	A	LST	0.0007	0.0037		Educational attainment	-0.0038	0.00178		Smoking initiation	0.00171	0.0019		Alcohol consumption	0.000361	0.00205		Body mass index	0.0124	0.0018		Sleep duration	-0.000668681	0.00237428		Parental age at death	-0.00621103	0.00343241
rs8092503	A	LST	-0.0004	0.0041		Educational attainment	-0.00565	0.00199		Smoking initiation	0.00348	0.00202		Alcohol consumption	-0.000954	0.00225		Body mass index	-0.0162	0.0019		Sleep duration	0.00562445	0.0026961		Parental age at death	-0.00345455	0.00389333
rs8097672	A	LST	-0.0136	0.005		Educational attainment	0.00271	0.00239		Smoking initiation	-0.00438	0.00247		Alcohol consumption	-0.0119	0.00274		Body mass index	-0.0209	0.0024		Sleep duration	-0.00237286	0.00322515		Parental age at death	0.0135128	0.00466941
rs811054	T	LST	-0.0059	0.0035		Educational attainment	0.00126	0.00171		Smoking initiation	0.00437	0.0018		Alcohol consumption	0.00597	0.00196		Body mass index	0.0135	0.0016		Sleep duration	0.00190553	0.00228396		Parental age at death	-0.00638316	0.00330007
rs8113006	C	LST	0.0101	0.0044		Educational attainment	0.00128	0.00214		Smoking initiation	0.00274	0.00222		Alcohol consumption	0.00287	0.00245		Body mass index	0.0134	0.0021		Sleep duration	0.00342663	0.00282994		Parental age at death	-0.000322662	0.00408937
rs8123881	A	LST	0.0059	0.0052		Educational attainment	0.00093	0.00249		Smoking initiation	-0.00177	0.00248		Alcohol consumption	0.00318	0.00285		Body mass index	-0.0177	0.0024		Sleep duration	0.00243412	0.0033555		Parental age at death	-0.00395638	0.00483384
rs8126575	T	LST	0.0047	0.0053		Educational attainment	-0.00468	0.00253		Smoking initiation	0.00284	0.00269		Alcohol consumption	-0.000443	0.00303		Body mass index	0.0152	0.0025		Sleep duration	-0.00094673	0.00334518		Parental age at death	-0.00385195	0.00482884
rs8134638	T	LST	-0.0166	0.004		Educational attainment	0.00251	0.00176		Smoking initiation	0.00706	0.00181		Alcohol consumption	0.00303	0.00198		Body mass index	-0.0133	0.002		Sleep duration	-0.00273042	0.00233907		Parental age at death	0.00236264	0.00338254
rs816367	C	LST	-0.0079	0.0036		Educational attainment	0.00148	0.00177		Smoking initiation	-0.00302	0.00183		Alcohol consumption	0.00379	0.00194		Body mass index	-0.0107	0.0017		Sleep duration	0.00479236	0.00234922		Parental age at death	0.00345365	0.00338864
rs8176786	T	LST	0.0212	0.008		Educational attainment	-0.01068	0.00389		Smoking initiation	0.00167	0.00399		Alcohol consumption	-0.00212	0.00442		Body mass index	0.0217	0.0039		Sleep duration	0.000617964	0.00523756		Parental age at death	-0.00557597	0.00755733
rs8181823	A	LST	-0.006	0.0041		Educational attainment	0.00609	0.00199		Smoking initiation	-0.00241	0.00203		Alcohol consumption	-0.000138	0.00225		Body mass index	-0.0125	0.002		Sleep duration	0.00476325	0.00265537		Parental age at death	0.00275827	0.00383414
rs818415	T	LST	0.0106	0.0049		Educational attainment	-0.01235	0.00219		Smoking initiation	0.00635	0.00224		Alcohol consumption	0.0039	0.00247		Body mass index	0.0059	0.0024		Sleep duration	-0.000689601	0.00289784		Parental age at death	0.00228298	0.00418212
rs823075	T	LST	-0.0098	0.0035		Educational attainment	-0.00062	0.00172		Smoking initiation	0.00199	0.00179		Alcohol consumption	0.00718	0.00196		Body mass index	-0.0096	0.0017		Sleep duration	0.00783812	0.0022972		Parental age at death	-0.00463751	0.00331814
rs837080	T	LST	0.0014	0.0035		Educational attainment	-0.01092	0.0017		Smoking initiation	0.00288	0.00177		Alcohol consumption	0.000114	0.00192		Body mass index	0.0046	0.0017		Sleep duration	0.00237307	0.00226825		Parental age at death	-0.00802223	0.00327041
rs838145	A	LST	-0.0021	0.0035		Educational attainment	-0.00315	0.00173		Smoking initiation	0.000522	0.00182		Alcohol consumption	-0.0161	0.00198		Body mass index	0.0052	0.0017		Sleep duration	0.00126838	0.0022917		Parental age at death	0.00417735	0.00330337
rs845084	A	LST	0.0039	0.004		Educational attainment	0.00163	0.00193		Smoking initiation	-0.00408	0.00201		Alcohol consumption	-0.00128	0.0022		Body mass index	0.0136	0.0019		Sleep duration	-0.00510438	0.00259682		Parental age at death	-0.00392525	0.00376026
rs849135	A	LST	-0.0037	0.0035		Educational attainment	0.00146	0.0017		Smoking initiation	0.00223	0.00176		Alcohol consumption	0.00369	0.00191		Body mass index	0.0106	0.0016		Sleep duration	-0.000153936	0.00226208		Parental age at death	0.00142576	0.00326838
rs879620	T	LST	0.0077	0.0036		Educational attainment	-0.00081	0.00176		Smoking initiation	0.00375	0.00184		Alcohol consumption	0.00129	0.00205		Body mass index	0.0226	0.0017		Sleep duration	0.00433374	0.00233324		Parental age at death	-0.00454796	0.00336761
rs881301	T	LST	-0.0037	0.0035		Educational attainment	0.0034	0.00173		Smoking initiation	-0.00669	0.00178		Alcohol consumption	-0.00318	0.00197		Body mass index	-0.0106	0.0017		Sleep duration	0.000503262	0.00229078		Parental age at death	0.000896652	0.00331784
rs889398	T	LST	-0.0082	0.0035		Educational attainment	0.00182	0.00172		Smoking initiation	-0.0058	0.00173		Alcohol consumption	-0.00213	0.00197		Body mass index	-0.0195	0.0016		Sleep duration	-0.00804055	0.00230873		Parental age at death	0.00489143	0.00333623
rs891387	T	LST	0.0174	0.0035		Educational attainment	-0.01365	0.0017		Smoking initiation	-0.00259	0.00177		Alcohol consumption	-0.00451	0.00192		Body mass index	0.0208	0.0017		Sleep duration	-0.000191716	0.00226621		Parental age at death	-0.00980417	0.00327561
rs893006	A	LST	-0.001	0.0039		Educational attainment	-0.00058	0.00188		Smoking initiation	-0.00535	0.00194		Alcohol consumption	-0.00498	0.00214		Body mass index	0.0145	0.0018		Sleep duration	0.00356967	0.00252185		Parental age at death	-0.00159258	0.00364787
rs895330	C	LST	0.0132	0.0045		Educational attainment	-0.00341	0.00222		Smoking initiation	0.00252	0.00222		Alcohol consumption	0.0027	0.00257		Body mass index	0.0196	0.0022		Sleep duration	-0.00541149	0.0028833		Parental age at death	-0.0102503	0.00416606
rs896183	A	LST	0.0035	0.0036		Educational attainment	-0.00461	0.00175		Smoking initiation	0.00399	0.00184		Alcohol consumption	-0.00461	0.00201		Body mass index	0.0101	0.0017		Sleep duration	0.00122824	0.00231721		Parental age at death	-0.00033997	0.00334672
rs925161	C	LST	0.0093	0.0038		Educational attainment	-0.00941	0.0017		Smoking initiation	0.00332	0.00177		Alcohol consumption	-0.000935	0.00193		Body mass index	0.0023	0.0019		Sleep duration	-0.00574183	0.00226829		Parental age at death	-0.00186187	0.00327922
rs9289300	T	LST	0.0034	0.0053		Educational attainment	-0.01512	0.00234		Smoking initiation	0.000521	0.00247		Alcohol consumption	-0.00205	0.0027		Body mass index	0.0017	0.0026		Sleep duration	0.00361221	0.00311291		Parental age at death	-0.00016185	0.00451063
rs929175	A	LST	0.0104	0.0036		Educational attainment	-0.00997	0.00177		Smoking initiation	0.00503	0.00187		Alcohol consumption	0.00459	0.00202		Body mass index	0.0052	0.0018		Sleep duration	0.00120352	0.00236206		Parental age at death	-0.00298795	0.00341608
rs9294260	A	LST	0.0003	0.0035		Educational attainment	-0.00544	0.0017		Smoking initiation	-0.000898	0.00177		Alcohol consumption	-0.00522	0.00195		Body mass index	0.014	0.0016		Sleep duration	-0.000278022	0.00227879		Parental age at death	-0.000418048	0.00329419
rs9295448	T	LST	0.0124	0.0039		Educational attainment	-0.00283	0.00191		Smoking initiation	0.00451	0.00197		Alcohol consumption	0.00264	0.00217		Body mass index	0.0108	0.0019		Sleep duration	0.00171395	0.00254367		Parental age at death	-0.00141608	0.00366863
rs9297524	T	LST	0.0078	0.0038		Educational attainment	-0.00598	0.00185		Smoking initiation	0.000594	0.00196		Alcohol consumption	-0.00412	0.00212		Body mass index	0.0113	0.0018		Sleep duration	0.00769242	0.00247058		Parental age at death	-0.00138557	0.00356905
rs9299	T	LST	0.0032	0.0037		Educational attainment	-0.0011	0.00179		Smoking initiation	0.000339	0.00183		Alcohol consumption	-0.00198	0.00199		Body mass index	0.0119	0.0018		Sleep duration	0.000386362	0.00238144		Parental age at death	0.00456219	0.00344054
rs9320493	A	LST	-0.0056	0.0049		Educational attainment	0.01394	0.0024		Smoking initiation	-0.0053	0.00252		Alcohol consumption	0.00164	0.00274		Body mass index	0.0022	0.0024		Sleep duration	-0.000217376	0.00317103		Parental age at death	0.00295958	0.0045683
rs9326893	A	LST	-0.0115	0.0045		Educational attainment	0.00575	0.00217		Smoking initiation	-0.0039	0.00228		Alcohol consumption	0.00408	0.00246		Body mass index	-0.0122	0.0021		Sleep duration	-0.000381941	0.002904		Parental age at death	-0.00372961	0.0042017
rs9327000	A	LST	-0.0073	0.0037		Educational attainment	-0.001	0.00183		Smoking initiation	-0.000175	0.00191		Alcohol consumption	-0.0025	0.0021		Body mass index	0.0112	0.0018		Sleep duration	0.00296613	0.00244027		Parental age at death	0.0103951	0.00353636
rs9342482	T	LST	-0.0028	0.0044		Educational attainment	0.01264	0.00197		Smoking initiation	-0.00425	0.00202		Alcohol consumption	0.00218	0.00224		Body mass index	-0.0062	0.0022		Sleep duration	0.0040325	0.00261978		Parental age at death	-0.0020872	0.00378506
rs934515	A	LST	0.0194	0.0055		Educational attainment	-0.00135	0.00265		Smoking initiation	0.00535	0.00273		Alcohol consumption	0.00621	0.00302		Body mass index	0.0181	0.0026		Sleep duration	-0.00353746	0.00357174		Parental age at death	0.00193006	0.00516173
rs9345234	A	LST	0.0008	0.0039		Educational attainment	-0.00369	0.00172		Smoking initiation	-0.00348	0.00178		Alcohol consumption	-0.00318	0.00196		Body mass index	-0.0046	0.0019		Sleep duration	-0.0130117	0.00229893		Parental age at death	0.0041663	0.00331641
rs9349956	A	LST	0.004	0.0046		Educational attainment	-0.01881	0.00225		Smoking initiation	0.00371	0.00232		Alcohol consumption	-1.97e-06	0.00253		Body mass index	-0.0015	0.0023		Sleep duration	-0.00696043	0.00292911		Parental age at death	-0.00520742	0.00422791
rs9362662	A	LST	0.0099	0.0035		Educational attainment	0.00213	0.0017		Smoking initiation	0.00152	0.00177		Alcohol consumption	0.00141	0.00194		Body mass index	0.0103	0.0017		Sleep duration	-0.00445296	0.00227342		Parental age at death	-0.00420793	0.00328377
rs9364687	T	LST	-0.0049	0.0035		Educational attainment	0.00239	0.00172		Smoking initiation	0.00196	0.00178		Alcohol consumption	0.00518	0.00197		Body mass index	-0.0097	0.0016		Sleep duration	-0.000644832	0.00230174		Parental age at death	-0.00326641	0.00332806
rs9370410	A	LST	0.0049	0.0039		Educational attainment	-0.00029	0.00188		Smoking initiation	0.00311	0.00195		Alcohol consumption	-0.00241	0.00214		Body mass index	0.0105	0.0019		Sleep duration	0.00197273	0.00249943		Parental age at death	-0.00062549	0.00361868
rs9371881	A	LST	-0.0097	0.0036		Educational attainment	0.01036	0.00178		Smoking initiation	-0.00162	0.00185		Alcohol consumption	0.00279	0.00204		Body mass index	0.0025	0.0018		Sleep duration	-0.000951787	0.00236341		Parental age at death	-0.00280281	0.0034134
rs9372625	A	LST	-0.0123	0.0036		Educational attainment	0.02383	0.00176		Smoking initiation	-0.000141	0.00182		Alcohol consumption	0.00845	0.002		Body mass index	-0.0146	0.0017		Sleep duration	0.00477586	0.00233791		Parental age at death	0.0118066	0.00337978
rs9378999	T	LST	-0.0081	0.0041		Educational attainment	0.00203	0.00179		Smoking initiation	-0.00198	0.00188		Alcohol consumption	-0.00289	0.00205		Body mass index	-0.0116	0.002		Sleep duration	-0.00277692	0.00239922		Parental age at death	-0.00142834	0.00346591
rs9381202	T	LST	-0.0095	0.0037		Educational attainment	0.00286	0.00183		Smoking initiation	0.00467	0.00189		Alcohol consumption	4.99e-05	0.00209		Body mass index	-0.0118	0.0018		Sleep duration	-0.000892618	0.00244206		Parental age at death	0.00146372	0.00352895
rs9384679	T	LST	-0.0031	0.0036		Educational attainment	-0.00959	0.00176		Smoking initiation	-0.00485	0.00183		Alcohol consumption	-0.000939	0.00201		Body mass index	-0.0153	0.0017		Sleep duration	-0.00292818	0.00234125		Parental age at death	-0.00293472	0.00338445
rs9386319	A	LST	0.0037	0.0036		Educational attainment	-0.00991	0.00174		Smoking initiation	0.000732	0.0018		Alcohol consumption	-0.00267	0.00197		Body mass index	0.0006	0.0017		Sleep duration	0.00186494	0.0023237		Parental age at death	-0.000957944	0.00335692
rs9386787	A	LST	0.004	0.0038		Educational attainment	-0.00958	0.0017		Smoking initiation	-0.00227	0.00176		Alcohol consumption	-0.00714	0.00193		Body mass index	0.0072	0.0019		Sleep duration	0.00434609	0.00226667		Parental age at death	-0.00170922	0.00327281
rs9394312	C	LST	0.0025	0.0035		Educational attainment	-0.00498	0.0017		Smoking initiation	0.00105	0.00176		Alcohol consumption	0.00223	0.00194		Body mass index	0.0115	0.0017		Sleep duration	-0.00144514	0.00226428		Parental age at death	0.00444134	0.00327069
rs9408879	T	LST	-0.0029	0.0036		Educational attainment	0.00264	0.00174		Smoking initiation	-0.000716	0.0018		Alcohol consumption	0.000659	0.00197		Body mass index	-0.01	0.0018		Sleep duration	-0.00161797	0.00232098		Parental age at death	0.00529218	0.00335422
rs942066	A	LST	-0.0027	0.0039		Educational attainment	0.00713	0.00177		Smoking initiation	-0.00466	0.00185		Alcohol consumption	0.00106	0.00203		Body mass index	-0.0202	0.002		Sleep duration	0.00314192	0.00235717		Parental age at death	0.00284006	0.0034099
rs9423279	C	LST	0.023	0.0041		Educational attainment	-0.0014	0.00188		Smoking initiation	0.00845	0.00197		Alcohol consumption	0.00454	0.0022		Body mass index	-0.0029	0.002		Sleep duration	0.00399481	0.00242827		Parental age at death	-0.000471578	0.00351361
rs9436866	A	LST	0.0108	0.0059		Educational attainment	-0.01882	0.00289		Smoking initiation	-0.000127	0.00294		Alcohol consumption	0.000217	0.00325		Body mass index	0.0099	0.0029		Sleep duration	-0.00238056	0.00386306		Parental age at death	-0.00397686	0.00558128
rs944340	T	LST	0.0023	0.0035		Educational attainment	-0.00071	0.00172		Smoking initiation	0.00329	0.00178		Alcohol consumption	-0.00205	0.00195		Body mass index	0.0112	0.0017		Sleep duration	-0.000869583	0.00229046		Parental age at death	-0.000858648	0.00330527
rs9450537	A	LST	-0.0012	0.0037		Educational attainment	-0.00418	0.00176		Smoking initiation	3.22e-05	0.00184		Alcohol consumption	0.000424	0.002		Body mass index	0.0102	0.0018		Sleep duration	0.00490033	0.00233626		Parental age at death	-0.00342949	0.00337704
rs945211	C	LST	0.008	0.0036		Educational attainment	-0.00359	0.00176		Smoking initiation	0.00597	0.00185		Alcohol consumption	0.00531	0.00208		Body mass index	0.0127	0.0018		Sleep duration	0.00654623	0.0023276		Parental age at death	-0.00573929	0.00336496
rs9463175	T	LST	-0.004	0.0037		Educational attainment	0.00221	0.00179		Smoking initiation	-0.00288	0.00187		Alcohol consumption	-0.0018	0.00205		Body mass index	-0.0115	0.0017		Sleep duration	-0.0047239	0.00241284		Parental age at death	0.00521619	0.00348615
rs947088	T	LST	-0.0025	0.0039		Educational attainment	0.00045	0.00189		Smoking initiation	0.00097	0.00198		Alcohol consumption	-0.00325	0.00215		Body mass index	0.0126	0.0019		Sleep duration	-0.00109826	0.0025215		Parental age at death	0.00217571	0.00364474
rs947612	A	LST	-0.0048	0.004		Educational attainment	0.00093	0.00198		Smoking initiation	-0.00353	0.00203		Alcohol consumption	0.00106	0.00227		Body mass index	-0.0104	0.0019		Sleep duration	0.002399	0.0026204		Parental age at death	-0.00744753	0.00378764
rs9503598	A	LST	-0.0086	0.0038		Educational attainment	0.01079	0.00171		Smoking initiation	-0.00223	0.0018		Alcohol consumption	-0.00283	0.00197		Body mass index	-0.0059	0.0019		Sleep duration	-0.00451297	0.00229895		Parental age at death	0.00686737	0.00331318
rs9513416	A	LST	0.0281	0.0048		Educational attainment	-0.01316	0.00232		Smoking initiation	-0.00114	0.00246		Alcohol consumption	-0.000348	0.00264		Body mass index	0.0096	0.0024		Sleep duration	-0.000967301	0.00309777		Parental age at death	-0.00298766	0.00446704
rs9514131	T	LST	-0.0078	0.0053		Educational attainment	-0.00167	0.00261		Smoking initiation	-0.00153	0.00274		Alcohol consumption	-0.000589	0.00294		Body mass index	-0.0155	0.0026		Sleep duration	-0.00616753	0.00345718		Parental age at death	0.00517747	0.00498933
rs9522183	T	LST	-0.0085	0.0039		Educational attainment	0.0031	0.00173		Smoking initiation	-0.0037	0.00182		Alcohol consumption	0.00396	0.00199		Body mass index	-0.0135	0.0019		Sleep duration	0.000841671	0.00229569		Parental age at death	0.0120907	0.00331693
rs9527455	A	LST	-0.0012	0.0041		Educational attainment	-0.0007	0.002		Smoking initiation	0.00286	0.00213		Alcohol consumption	-0.00182	0.0023		Body mass index	-0.0121	0.002		Sleep duration	-0.00197329	0.00265626		Parental age at death	-0.00236826	0.00383902
rs9529119	C	LST	-0.008	0.0042		Educational attainment	0.01295	0.00204		Smoking initiation	-0.00271	0.00215		Alcohol consumption	0.000646	0.00233		Body mass index	-0.0033	0.002		Sleep duration	0.00288694	0.00272747		Parental age at death	0.00376431	0.00393871
rs9531786	C	LST	-0.0069	0.0036		Educational attainment	-1e-05	0.00178		Smoking initiation	-0.00136	0.00186		Alcohol consumption	-0.000166	0.00201		Body mass index	-0.0111	0.0018		Sleep duration	0.00506365	0.00236522		Parental age at death	-0.00451876	0.00341933
rs9540493	A	LST	0.0037	0.0035		Educational attainment	0.00013	0.00171		Smoking initiation	-0.00104	0.00179		Alcohol consumption	-0.0016	0.00198		Body mass index	0.0129	0.0017		Sleep duration	0.00130305	0.00228454		Parental age at death	-0.00356669	0.00329706
rs9544930	A	LST	-0.003	0.0049		Educational attainment	-0.00123	0.00239		Smoking initiation	-0.00161	0.00252		Alcohol consumption	-0.00453	0.00275		Body mass index	-0.0136	0.0024		Sleep duration	0.0016004	0.00320067		Parental age at death	0.00740321	0.00462986
rs9571687	A	LST	-0.0138	0.0037		Educational attainment	-0.00161	0.00182		Smoking initiation	0.00249	0.0019		Alcohol consumption	0.00154	0.00206		Body mass index	-0.0122	0.0018		Sleep duration	-0.00627268	0.00241245		Parental age at death	-0.00567123	0.0034887
rs9579775	A	LST	-0.0023	0.0059		Educational attainment	-0.00152	0.0028		Smoking initiation	-0.00148	0.00283		Alcohol consumption	0.00303	0.0032		Body mass index	-0.02	0.0029		Sleep duration	0.00806649	0.00343431		Parental age at death	0.0060194	0.00497344
rs9595908	T	LST	0.0118	0.0036		Educational attainment	-0.00655	0.00176		Smoking initiation	0.00517	0.00182		Alcohol consumption	0.000468	0.00201		Body mass index	0.0154	0.0017		Sleep duration	0.00509663	0.00234692		Parental age at death	-0.00432415	0.00338702
rs9603697	T	LST	0.0041	0.0037		Educational attainment	0.00094	0.00181		Smoking initiation	0.00353	0.00187		Alcohol consumption	0.00154	0.00206		Body mass index	0.0134	0.0018		Sleep duration	-0.00397049	0.0024142		Parental age at death	0.00284058	0.00348095
rs9615723	T	LST	-0.0146	0.0039		Educational attainment	0.00573	0.00174		Smoking initiation	-0.0031	0.00187		Alcohol consumption	0.00219	0.00193		Body mass index	-0.0118	0.0019		Sleep duration	0.00258628	0.00231375		Parental age at death	0.00703589	0.00334217
rs9616906	A	LST	-0.0022	0.0035		Educational attainment	0.01497	0.00172		Smoking initiation	0.00179	0.00177		Alcohol consumption	-0.00158	0.00198		Body mass index	0.0022	0.0017		Sleep duration	-0.00838519	0.00228078		Parental age at death	-0.00176781	0.00329457
rs961917	C	LST	0.0036	0.0039		Educational attainment	0.00174	0.00192		Smoking initiation	-0.001	0.00204		Alcohol consumption	0.00413	0.00219		Body mass index	0.0107	0.0019		Sleep duration	-0.00109803	0.00256654		Parental age at death	-0.00495698	0.00370803
rs9688431	T	LST	-0.0039	0.0074		Educational attainment	-3e-05	0.00364		Smoking initiation	-0.00613	0.00374		Alcohol consumption	0.000175	0.00415		Body mass index	0.0212	0.0034		Sleep duration	-0.00436126	0.00486795		Parental age at death	-0.00486797	0.00703284
rs9704097	A	LST	0.004	0.0038		Educational attainment	-0.0103	0.00171		Smoking initiation	0.00018	0.00176		Alcohol consumption	0.000664	0.00194		Body mass index	0.0038	0.0019		Sleep duration	-0.00124756	0.00226221		Parental age at death	-0.00854214	0.00327201
rs972283	A	LST	0.0037	0.0035		Educational attainment	-0.0004	0.0017		Smoking initiation	0.00202	0.00177		Alcohol consumption	0.00333	0.00192		Body mass index	0.0089	0.0016		Sleep duration	0.000718828	0.00226201		Parental age at death	0.0043648	0.00327257
rs972540	A	LST	-0.0031	0.0039		Educational attainment	-0.00339	0.0019		Smoking initiation	-0.00146	0.00198		Alcohol consumption	0.000647	0.00217		Body mass index	-0.0131	0.0018		Sleep duration	0.000664655	0.00252501		Parental age at death	0.0110049	0.00365122
rs9771228	T	LST	-0.0086	0.0036		Educational attainment	0.01182	0.00178		Smoking initiation	-0.00498	0.00185		Alcohol consumption	0.000923	0.00202		Body mass index	-0.0126	0.0018		Sleep duration	-0.00645151	0.00236352		Parental age at death	0.00453245	0.00341594
rs9805893	A	LST	-0.0104	0.0053		Educational attainment	0.00497	0.00232		Smoking initiation	-0.000657	0.00244		Alcohol consumption	-0.002	0.00265		Body mass index	-0.0155	0.0025		Sleep duration	0.00512504	0.00310826		Parental age at death	0.00610059	0.00449247
rs9820604	T	LST	-0.0007	0.0046		Educational attainment	0.01346	0.00225		Smoking initiation	-0.00241	0.00246		Alcohol consumption	-0.00527	0.00262		Body mass index	0.0014	0.0023		Sleep duration	0.00518587	0.00300029		Parental age at death	-0.00503624	0.00433188
rs9826775	A	LST	0.0002	0.0048		Educational attainment	-0.00111	0.00237		Smoking initiation	0.00194	0.00251		Alcohol consumption	0.0032	0.00265		Body mass index	0.0155	0.0024		Sleep duration	-0.00357451	0.00315875		Parental age at death	-0.00270086	0.00455373
rs9882532	T	LST	-0.0061	0.0036		Educational attainment	0.01208	0.00177		Smoking initiation	-0.00745	0.00183		Alcohol consumption	-0.00452	0.00194		Body mass index	-0.0033	0.0018		Sleep duration	0.00420944	0.00236786		Parental age at death	-0.00016251	0.0034266
rs9888533	T	LST	-0.0034	0.0039		Educational attainment	-0.00027	0.00175		Smoking initiation	0.00111	0.00186		Alcohol consumption	-0.00216	0.00205		Body mass index	0.0125	0.0019		Sleep duration	0.00267859	0.00230825		Parental age at death	0.00689981	0.00332923
rs9895274	T	LST	0.0083	0.0038		Educational attainment	0.00273	0.00172		Smoking initiation	-0.00496	0.00177		Alcohol consumption	0.00271	0.00194		Body mass index	-0.0025	0.0019		Sleep duration	-0.0133426	0.0022678		Parental age at death	-0.00485416	0.00327687
rs9903973	T	LST	0.0003	0.0038		Educational attainment	0.0012	0.0017		Smoking initiation	-0.00212	0.00177		Alcohol consumption	0.00108	0.00196		Body mass index	0.0049	0.0019		Sleep duration	-0.0127747	0.00227194		Parental age at death	-0.0027663	0.00328595
rs9936270	T	LST	0.0015	0.0045		Educational attainment	-0.0136	0.00198		Smoking initiation	-0.000107	0.00208		Alcohol consumption	0.000219	0.00225		Body mass index	0.0049	0.0022		Sleep duration	4.40618e-05	0.00264027		Parental age at death	-0.00311519	0.00382689
rs9937053	A	LST	0.0003	0.0035		Educational attainment	0.0028	0.00172		Smoking initiation	0.00226	0.00177		Alcohol consumption	-0.00958	0.00195		Body mass index	0.0721	0.0016		Sleep duration	-0.0169348	0.00229041		Parental age at death	-0.005144	0.00331422
rs9938678	A	LST	-0.006	0.0046		Educational attainment	-0.01355	0.00205		Smoking initiation	0.00196	0.0021		Alcohol consumption	-0.000107	0.00235		Body mass index	0.0021	0.0022		Sleep duration	-0.00724304	0.00268449		Parental age at death	-0.00377567	0.00388302
rs9964724	T	LST	-0.024	0.0037		Educational attainment	0.01978	0.00183		Smoking initiation	-0.00236	0.0019		Alcohol consumption	-0.00193	0.00208		Body mass index	0	0.0018		Sleep duration	-0.00109852	0.00243483		Parental age at death	0.00420321	0.0035164
rs9964756	T	LST	-0.0089	0.0056		Educational attainment	0.00656	0.00273		Smoking initiation	-0.000709	0.00282		Alcohol consumption	-0.00185	0.00311		Body mass index	-0.0158	0.0027		Sleep duration	-0.00267861	0.00363416		Parental age at death	-0.00284828	0.00525779
rs9965170	A	LST	-0.0116	0.0035		Educational attainment	0.00913	0.00172		Smoking initiation	-0.000178	0.00178		Alcohol consumption	0.00158	0.00196		Body mass index	-0.0105	0.0017		Sleep duration	-0.00686937	0.00229148		Parental age at death	0.00721122	0.00331265
rs997123	T	LST	0	0.0038		Educational attainment	-0.00966	0.0017		Smoking initiation	-0.000316	0.00176		Alcohol consumption	-7.16e-05	0.00193		Body mass index	0.0095	0.0019		Sleep duration	-0.00406051	0.00226594		Parental age at death	-0.0129243	0.00327446
SNP (single nucleotide polymorphisms), MVPA (Moderate-to-vigorous intensity physical activity during leisure time), LST (leisure screen time).

### Sheet: S8
Supplementary Table 8. Details of power calculations between exposure-outcome pairs
Exposure	Outcome	R2 of exposure on genetic variants	Sample size of outcome	Expected causal effect	Sample size required for 80% power	Power at actual sample size	Causal effect we can detect at 80% power	Significance level
MVPA	HannumAgeAccel	0.000927521	34449	0.5	33900	0.807	0.496	0.05
	Intrinsic HorvathAgeAccel	0.000927521	34461	0.5	33900	0.807	0.496	0.05
	PhenoAgeAccel	0.000927521	34463	0.5	33900	0.807	0.496	0.05
	GrimAgeAccel	0.000927521	34467	0.5	33900	0.807	0.496	0.05
LST	HannumAgeAccel	0.00959305	34449	0.5	3300	1	0.154	0.05
	Intrinsic HorvathAgeAccel	0.00959305	34461	0.5	3300	1	0.154	0.05
	PhenoAgeAccel	0.00959305	34463	0.5	3300	1	0.154	0.05
	GrimAgeAccel	0.00959305	34467	0.5	3300	1	0.154	0.05
Statistical power was calculated using a web-based application (https://sb452.shinyapps.io/power/). MVPA (Moderate-to-vigorous intensity physical activity during leisure time), LST (leisure screen time), HannumAgeAccel (Hannum age acceleration), Intrinsic HorvathAgeAccel (intrinsic Horvath age acceleration), PhenoAgeAccel (PhenoAge acceleration), GrimAgeAccel (GrimAge acceleration).

### Sheet: S9
Supplementary Table 9. Potential causal estimates of MVPA and LST on each EAA using genome-wide significant loci
Outcome	MR approach		MVPA				LST
			No. of IVs	β(95%CI)	P-value		No. of IVs	β(95%CI)	P-value
HannumAgeAccel	Inverse-variance weighted		15	-0.46 (-1.78, 0.87)	0.5		130	0.06 (-0.19, 0.31)	0.63
	MR Egger		15	-4.18 (-10.26, 1.89)	0.2		130	0.75 (-0.34, 1.83)	0.18
	Weighted median		15	-0.88 (-1.86, 0.10)	0.08		130	0.22 (-0.11, 0.55)	0.19
	MR-PRESSO		14	-0.94 (-1.74,-0.14)	0.037		130	0.06 (-0.19, 0.31)	0.63
	(IVW) without palindromic SNPs		13	-0.44 (-1.93, 1.04)	0.56		109	0.08 (-0.20, 0.36)	0.57
	(IVW) without pleiotropic SNPs		12	-0.40 ( -2.01, 1.20)	0.62		108	0.03 (-0.24, 0.30)	0.83
Intrinsic HorvathAgeAccel	Inverse-variance weighted		15	0.05 (-0.37, 0.47)	0.82		130	0.12 (-0.12, 0.36)	0.32
	MR Egger		15	-1.18 (-4.23, 1.88)	0.46		130	-0.06 (-1.10, 0.97)	0.91
	Weighted median		15	-0.24 (-1.11, 0.63)	0.59		130	0.17 (-0.17, 0.51)	0.34
	MR-PRESSO		15	0.05 (-0.37, 0.47)	0.82		130	0.12 (-0.12, 0.36)	0.32
	(IVW) without palindromic SNPs		13	-0.08 (-0.48, 0.32)	0.7		109	0.00 (-0.25, 0.26)	0.98
	(IVW) without pleiotropic SNPs		12	0.06 ( -0.41, 0.53)	0.81		108	0.05 (-0.21, 0.31)	0.7
PhenoAgeAccel	Inverse-variance weighted		15	-1.02 (-1.84,-0.20)	0.015		130	0.37 (0.06, 0.67)	0.019
	MR Egger		15	0.22 (-3.70, 4.15)	0.91		130	1.44 (0.11, 2.78)	0.036
	Weighted median		15	-1.31 (-2.45,-0.17)	0.024		130	0.32 (-0.11, 0.75)	0.14
	MR-PRESSO		15	-1.02 (-1.84,-0.20)	0.015		130	0.37 (0.06, 0.67)	0.019
	(IVW) without palindromic SNPs		13	-0.94 (-1.71,-0.18)	0.016		109	0.43 (0.09, 0.76)	0.014
	(IVW) without pleiotropic SNPs		12	-1.08 ( -2.03,-0.13)	0.026		108	0.36 (0.02, 0.70)	0.04
GrimAgeAccel	Inverse-variance weighted		15	-0.47 (-1.36, 0.42)	0.3		130	0.69 (0.43, 0.94)	1.1e-07
	MR Egger		15	0.97 (-3.26, 5.20)	0.66		130	1.94 (0.85, 3.03)	0.00069
	Weighted median		15	-0.69 (-1.72, 0.34)	0.19		130	0.61 (0.26, 0.96)	0.00066
	MR-PRESSO		15	-0.47 (-1.36, 0.42)	0.3		130	0.69 (0.43, 0.94)	1.1e-07
	(IVW) without palindromic SNPs		13	-0.31 (-1.26, 0.63)	0.51		109	0.71 (0.42, 0.99)	1e-06
	(IVW) without pleiotropic SNPs		12	-0.44 ( -1.49, 0.62)	0.42		108	0.62 (0.33, 0.91)	2.4e-05
MR (Mendelian randomization), β (beta), CI (confidence interval), IVs (instrumental variables), MRPRESSO (MR-Pleiotropy Residual Sum and Outlier), MVPA (Moderate-to-vigorous intensity physical activity during leisure time), LST (leisure screen time), EAA (epigenetic age acceleration), HannumAgeAccel (Hannum age acceleration), Intrinsic HorvathAgeAccel (Intrinsic Horvath age acceleration), PhenoAgeAccel (PhenoAge acceleration), GrimAgeAccel (GrimAge acceleration).

### Sheet: S10
Supplementary Table 10. Results of leave-one-out analysis to estimate the causal effects of MVPA and LST on each EAA
Exposure	Outcome	SNP	Beta	Standard error	P-value
MVPA	HannumAgeAccel	rs1160545	-0.257375	0.696972	0.711922
MVPA	HannumAgeAccel	rs12357890	-0.378326	0.716596	0.597535
MVPA	HannumAgeAccel	rs13201721	-0.547926	0.717627	0.445151
MVPA	HannumAgeAccel	rs1625595	-0.942206	0.40674	0.0205321
MVPA	HannumAgeAccel	rs1691471	-0.399473	0.767381	0.602669
MVPA	HannumAgeAccel	rs2668196	-0.523802	0.709117	0.460109
MVPA	HannumAgeAccel	rs336620	-0.377778	0.718178	0.598873
MVPA	HannumAgeAccel	rs370935521	-0.255639	0.703846	0.716453
MVPA	HannumAgeAccel	rs385301	-0.393236	0.725246	0.587673
MVPA	HannumAgeAccel	rs4546329	-0.480678	0.713307	0.500392
MVPA	HannumAgeAccel	rs4865512	-0.352212	0.716193	0.622872
MVPA	HannumAgeAccel	rs568546	-0.658304	0.692747	0.34197
MVPA	HannumAgeAccel	rs6427178	-0.469329	0.725394	0.517633
MVPA	HannumAgeAccel	rs7613360	-0.450306	0.727106	0.53571
MVPA	HannumAgeAccel	rs9903845	-0.375181	0.706246	0.595257
MVPA	HannumAgeAccel	All	-0.458673	0.675953	0.497418
MVPA	Intrinsic HorvathAgeAccel	rs1160545	0.00978121	0.346747	0.977496
MVPA	Intrinsic HorvathAgeAccel	rs12357890	0.0513264	0.344405	0.88153
MVPA	Intrinsic HorvathAgeAccel	rs13201721	0.104115	0.345138	0.762909
MVPA	Intrinsic HorvathAgeAccel	rs1625595	0.0642479	0.34312	0.851468
MVPA	Intrinsic HorvathAgeAccel	rs1691471	0.108564	0.365673	0.766552
MVPA	Intrinsic HorvathAgeAccel	rs2668196	0.041656	0.340799	0.902716
MVPA	Intrinsic HorvathAgeAccel	rs336620	-0.0649668	0.34479	0.850544
MVPA	Intrinsic HorvathAgeAccel	rs370935521	0.136599	0.34864	0.695202
MVPA	Intrinsic HorvathAgeAccel	rs385301	0.0761997	0.347196	0.826282
MVPA	Intrinsic HorvathAgeAccel	rs4546329	0.0611238	0.340168	0.857398
MVPA	Intrinsic HorvathAgeAccel	rs4865512	-0.0136489	0.345577	0.968495
MVPA	Intrinsic HorvathAgeAccel	rs568546	-0.0573855	0.345816	0.868202
MVPA	Intrinsic HorvathAgeAccel	rs6427178	0.038669	0.345463	0.910876
MVPA	Intrinsic HorvathAgeAccel	rs7613360	0.128583	0.346207	0.710337
MVPA	Intrinsic HorvathAgeAccel	rs9903845	0.0632269	0.341044	0.852921
MVPA	Intrinsic HorvathAgeAccel	All	0.0493653	0.334187	0.882566
MVPA	PhenoAgeAccel	rs1160545	-0.978283	0.449826	0.0296447
MVPA	PhenoAgeAccel	rs12357890	-1.05422	0.447103	0.0183785
MVPA	PhenoAgeAccel	rs13201721	-0.854177	0.430088	0.0470278
MVPA	PhenoAgeAccel	rs1625595	-0.959976	0.441271	0.0295941
MVPA	PhenoAgeAccel	rs1691471	-1.33144	0.455868	0.00349269
MVPA	PhenoAgeAccel	rs2668196	-1.13035	0.424624	0.00776774
MVPA	PhenoAgeAccel	rs336620	-0.831835	0.429607	0.0528347
MVPA	PhenoAgeAccel	rs370935521	-0.996732	0.453644	0.0280085
MVPA	PhenoAgeAccel	rs385301	-0.925331	0.442545	0.0365342
MVPA	PhenoAgeAccel	rs4546329	-1.05572	0.440146	0.0164599
MVPA	PhenoAgeAccel	rs4865512	-0.992217	0.449678	0.0273487
MVPA	PhenoAgeAccel	rs568546	-1.21029	0.430844	0.00496786
MVPA	PhenoAgeAccel	rs6427178	-1.05393	0.448664	0.0188217
MVPA	PhenoAgeAccel	rs7613360	-0.985333	0.4497	0.0284454
MVPA	PhenoAgeAccel	rs9903845	-0.956527	0.435887	0.0282038
MVPA	PhenoAgeAccel	All	-1.019	0.419719	0.0151901
MVPA	GrimAgeAccel	rs1160545	-0.264877	0.438089	0.545433
MVPA	GrimAgeAccel	rs12357890	-0.376939	0.471709	0.424237
MVPA	GrimAgeAccel	rs13201721	-0.564783	0.474694	0.234131
MVPA	GrimAgeAccel	rs1625595	-0.530204	0.476792	0.266128
MVPA	GrimAgeAccel	rs1691471	-0.853548	0.44307	0.0540493
MVPA	GrimAgeAccel	rs2668196	-0.475458	0.479095	0.320998
MVPA	GrimAgeAccel	rs336620	-0.316432	0.452695	0.484554
MVPA	GrimAgeAccel	rs370935521	-0.33781	0.47217	0.474336
MVPA	GrimAgeAccel	rs385301	-0.455021	0.487555	0.35068
MVPA	GrimAgeAccel	rs4546329	-0.449892	0.477142	0.345738
MVPA	GrimAgeAccel	rs4865512	-0.540824	0.479811	0.259675
MVPA	GrimAgeAccel	rs568546	-0.690194	0.424722	0.104152
MVPA	GrimAgeAccel	rs6427178	-0.451909	0.485344	0.351797
MVPA	GrimAgeAccel	rs7613360	-0.365781	0.473604	0.439916
MVPA	GrimAgeAccel	rs9903845	-0.438496	0.477167	0.358118
MVPA	GrimAgeAccel	All	-0.471571	0.452729	0.297588
LST	HannumAgeAccel	rs10041724	0.0593302	0.12821	0.643539
LST	HannumAgeAccel	rs1017550	0.0689286	0.127834	0.589746
LST	HannumAgeAccel	rs10189857	0.0820887	0.127424	0.519435
LST	HannumAgeAccel	rs10222987	0.0448602	0.126839	0.72358
LST	HannumAgeAccel	rs10253861	0.058034	0.128178	0.650719
LST	HannumAgeAccel	rs10400776	0.050021	0.127843	0.695598
LST	HannumAgeAccel	rs10469911	0.053577	0.127907	0.675307
LST	HannumAgeAccel	rs10732706	0.0608783	0.128192	0.634859
LST	HannumAgeAccel	rs10765775	0.0738285	0.127555	0.562726
LST	HannumAgeAccel	rs10772643	0.0540596	0.128258	0.673397
LST	HannumAgeAccel	rs10889193	0.0615532	0.128434	0.631755
LST	HannumAgeAccel	rs11074658	0.0576468	0.128339	0.653305
LST	HannumAgeAccel	rs11130274	0.0454537	0.127659	0.721798
LST	HannumAgeAccel	rs11184939	0.0795948	0.126768	0.530085
LST	HannumAgeAccel	rs111858934	0.0732554	0.127577	0.565828
LST	HannumAgeAccel	rs1129062	0.0430826	0.126323	0.733066
LST	HannumAgeAccel	rs113838095	0.0618802	0.128725	0.630719
LST	HannumAgeAccel	rs114590429	0.0450498	0.127524	0.723891
LST	HannumAgeAccel	rs11587591	0.0782214	0.1266	0.536666
LST	HannumAgeAccel	rs1188887	0.0658294	0.12833	0.607974
LST	HannumAgeAccel	rs11972285	0.0592349	0.128591	0.645052
LST	HannumAgeAccel	rs12062845	0.0792607	0.127202	0.533212
LST	HannumAgeAccel	rs12188899	0.0556961	0.128165	0.663877
LST	HannumAgeAccel	rs12206846	0.0701754	0.127771	0.58285
LST	HannumAgeAccel	rs12214364	0.0715012	0.127514	0.57498
LST	HannumAgeAccel	rs12324720	0.0598185	0.128261	0.640943
LST	HannumAgeAccel	rs12425850	0.0701844	0.12792	0.58324
LST	HannumAgeAccel	rs12463321	0.0592793	0.128312	0.644087
LST	HannumAgeAccel	rs12617870	0.0847546	0.12669	0.503501
LST	HannumAgeAccel	rs12678836	0.0488449	0.127759	0.702223
LST	HannumAgeAccel	rs12962050	0.0541268	0.128113	0.672664
LST	HannumAgeAccel	rs12981974	0.0558338	0.128395	0.663664
LST	HannumAgeAccel	rs12992995	0.0484436	0.127647	0.704307
LST	HannumAgeAccel	rs13017586	0.0503135	0.128358	0.695076
LST	HannumAgeAccel	rs13089152	0.0681417	0.128085	0.594723
LST	HannumAgeAccel	rs13107325	0.0539279	0.128008	0.673547
LST	HannumAgeAccel	rs13168806	0.0578587	0.128256	0.651904
LST	HannumAgeAccel	rs13188731	0.0554703	0.128134	0.66508
LST	HannumAgeAccel	rs13235840	0.061386	0.128412	0.632621
LST	HannumAgeAccel	rs1362910	0.0625549	0.128463	0.626294
LST	HannumAgeAccel	rs1375561	0.0573254	0.128291	0.654991
LST	HannumAgeAccel	rs1391954	0.0444786	0.127331	0.726853
LST	HannumAgeAccel	rs140502640	0.0498223	0.127848	0.69676
LST	HannumAgeAccel	rs1445979	0.071197	0.127592	0.57684
LST	HannumAgeAccel	rs1483796	0.0615918	0.128206	0.630934
LST	HannumAgeAccel	rs16896229	0.0610817	0.12825	0.633881
LST	HannumAgeAccel	rs17025214	0.0586728	0.128243	0.647304
LST	HannumAgeAccel	rs1736523	0.0621384	0.128284	0.628115
LST	HannumAgeAccel	rs17621391	0.0544433	0.12807	0.670759
LST	HannumAgeAccel	rs17801257	0.0578085	0.128128	0.651862
LST	HannumAgeAccel	rs1802669	0.0349275	0.12809	0.7851
LST	HannumAgeAccel	rs1837687	0.0593006	0.128278	0.64388
LST	HannumAgeAccel	rs1860337	0.0440397	0.127439	0.729662
LST	HannumAgeAccel	rs1938450	0.0711178	0.127833	0.577983
LST	HannumAgeAccel	rs1947066	0.0650441	0.128319	0.612229
LST	HannumAgeAccel	rs197439	0.0585692	0.128482	0.648494
LST	HannumAgeAccel	rs1999065	0.0632966	0.128353	0.621911
LST	HannumAgeAccel	rs2229383	0.0680199	0.128444	0.596411
LST	HannumAgeAccel	rs2344451	0.0784406	0.12679	0.536135
LST	HannumAgeAccel	rs2381761	0.0476349	0.127749	0.709238
LST	HannumAgeAccel	rs2473977	0.0615619	0.128201	0.631087
LST	HannumAgeAccel	rs249960	0.0721899	0.127849	0.572311
LST	HannumAgeAccel	rs2529484	0.0646853	0.128223	0.613928
LST	HannumAgeAccel	rs262890	0.0586838	0.128756	0.648553
LST	HannumAgeAccel	rs2667382	0.0608352	0.128337	0.635481
LST	HannumAgeAccel	rs2783992	0.0743603	0.127747	0.560506
LST	HannumAgeAccel	rs2964252	0.0860661	0.12548	0.492781
LST	HannumAgeAccel	rs2965216	0.0471782	0.127367	0.711076
LST	HannumAgeAccel	rs34811474	0.0524243	0.127786	0.681621
LST	HannumAgeAccel	rs34864022	0.0712752	0.127997	0.577629
LST	HannumAgeAccel	rs36079846	0.0635946	0.128396	0.620389
LST	HannumAgeAccel	rs364789	0.0734844	0.127768	0.565196
LST	HannumAgeAccel	rs3759344	0.0903648	0.125889	0.472872
LST	HannumAgeAccel	rs3781412	0.0664881	0.1281	0.603737
LST	HannumAgeAccel	rs3791033	0.0570969	0.128793	0.657532
LST	HannumAgeAccel	rs396321	0.0547142	0.128098	0.669287
LST	HannumAgeAccel	rs421151	0.0576574	0.128163	0.6528
LST	HannumAgeAccel	rs4303732	0.0327429	0.126035	0.795024
LST	HannumAgeAccel	rs4311996	0.0632174	0.128254	0.622077
LST	HannumAgeAccel	rs4416502	0.0528612	0.128139	0.67995
LST	HannumAgeAccel	rs4460001	0.0690636	0.127799	0.588916
LST	HannumAgeAccel	rs4483592	0.0611824	0.128549	0.634113
LST	HannumAgeAccel	rs4551799	0.0572347	0.128162	0.655178
LST	HannumAgeAccel	rs469565	0.0505056	0.127786	0.692668
LST	HannumAgeAccel	rs4889530	0.0528147	0.1282	0.68036
LST	HannumAgeAccel	rs558134	0.0764776	0.127221	0.547746
LST	HannumAgeAccel	rs56151256	0.0559753	0.128319	0.662678
LST	HannumAgeAccel	rs566017137	0.0653024	0.128212	0.61052
LST	HannumAgeAccel	rs57092155	0.0581515	0.128289	0.650345
LST	HannumAgeAccel	rs58087899	0.0694207	0.128035	0.587679
LST	HannumAgeAccel	rs58541850	0.0557927	0.128262	0.66357
LST	HannumAgeAccel	rs6010651	0.0442274	0.127195	0.728055
LST	HannumAgeAccel	rs60603116	0.0529982	0.128026	0.678899
LST	HannumAgeAccel	rs6073637	0.0621414	0.12832	0.628196
LST	HannumAgeAccel	rs6102913	0.0536649	0.12791	0.674812
LST	HannumAgeAccel	rs61166637	0.0625055	0.128283	0.626084
LST	HannumAgeAccel	rs61813324	0.0624758	0.128256	0.626174
LST	HannumAgeAccel	rs62068672	0.0638424	0.128204	0.618501
LST	HannumAgeAccel	rs62134209	0.0749055	0.127576	0.557107
LST	HannumAgeAccel	rs62151809	0.0682851	0.128138	0.594101
LST	HannumAgeAccel	rs62244886	0.0596048	0.128381	0.642447
LST	HannumAgeAccel	rs6457816	0.0600283	0.128266	0.639785
LST	HannumAgeAccel	rs6674314	0.0742085	0.127514	0.560592
LST	HannumAgeAccel	rs6685030	0.0724437	0.127713	0.570551
LST	HannumAgeAccel	rs68049022	0.0553528	0.128363	0.666309
LST	HannumAgeAccel	rs6857	0.0629618	0.128541	0.624263
LST	HannumAgeAccel	rs71658797	0.0377042	0.126608	0.765854
LST	HannumAgeAccel	rs72671494	0.0578393	0.128314	0.652159
LST	HannumAgeAccel	rs73405293	0.0436397	0.126936	0.731002
LST	HannumAgeAccel	rs73420302	0.0877644	0.125049	0.482779
LST	HannumAgeAccel	rs7430216	0.046639	0.127279	0.714044
LST	HannumAgeAccel	rs7432837	0.0721362	0.127658	0.572024
LST	HannumAgeAccel	rs743699	0.0494827	0.127879	0.698793
LST	HannumAgeAccel	rs74996610	0.051007	0.127833	0.689884
LST	HannumAgeAccel	rs7579662	0.0767319	0.127169	0.546254
LST	HannumAgeAccel	rs7615206	0.0549764	0.128955	0.669874
LST	HannumAgeAccel	rs76267866	0.0643559	0.128408	0.616243
LST	HannumAgeAccel	rs7627290	0.0470373	0.127599	0.7124
LST	HannumAgeAccel	rs78140587	0.0929796	0.12444	0.454954
LST	HannumAgeAccel	rs7821826	0.0694687	0.127904	0.587039
LST	HannumAgeAccel	rs78394231	0.0683381	0.128148	0.593844
LST	HannumAgeAccel	rs7875078	0.0527964	0.12788	0.67971
LST	HannumAgeAccel	rs7969719	0.071332	0.128104	0.577644
LST	HannumAgeAccel	rs7991062	0.0680827	0.128698	0.596798
LST	HannumAgeAccel	rs841020	0.0703248	0.127885	0.582383
LST	HannumAgeAccel	rs9278004	0.045362	0.127946	0.722933
LST	HannumAgeAccel	rs9411437	0.0528066	0.128128	0.680237
LST	HannumAgeAccel	rs9513416	0.0486217	0.127459	0.702856
LST	HannumAgeAccel	rs9821299	0.0585578	0.128333	0.648176
LST	HannumAgeAccel	rs9867121	0.0625953	0.128386	0.625865
LST	HannumAgeAccel	All	0.0609769	0.127374	0.632136
LST	Intrinsic HorvathAgeAccel	rs10041724	0.132555	0.120624	0.271807
LST	Intrinsic HorvathAgeAccel	rs1017550	0.125101	0.12136	0.302622
LST	Intrinsic HorvathAgeAccel	rs10189857	0.111704	0.121717	0.358756
LST	Intrinsic HorvathAgeAccel	rs10222987	0.127972	0.121194	0.291
LST	Intrinsic HorvathAgeAccel	rs10253861	0.106	0.120429	0.378761
LST	Intrinsic HorvathAgeAccel	rs10400776	0.112139	0.1214	0.355636
LST	Intrinsic HorvathAgeAccel	rs10469911	0.116552	0.121467	0.337289
LST	Intrinsic HorvathAgeAccel	rs10732706	0.124446	0.121383	0.305252
LST	Intrinsic HorvathAgeAccel	rs10765775	0.120429	0.121626	0.322096
LST	Intrinsic HorvathAgeAccel	rs10772643	0.14498	0.119423	0.224746
LST	Intrinsic HorvathAgeAccel	rs10889193	0.117036	0.121712	0.336264
LST	Intrinsic HorvathAgeAccel	rs11074658	0.120949	0.121694	0.320282
LST	Intrinsic HorvathAgeAccel	rs11130274	0.125666	0.12164	0.301556
LST	Intrinsic HorvathAgeAccel	rs11184939	0.131359	0.120992	0.27762
LST	Intrinsic HorvathAgeAccel	rs111858934	0.110497	0.121157	0.361761
LST	Intrinsic HorvathAgeAccel	rs1129062	0.117406	0.12148	0.333813
LST	Intrinsic HorvathAgeAccel	rs113838095	0.13307	0.121613	0.273864
LST	Intrinsic HorvathAgeAccel	rs114590429	0.114944	0.121658	0.344752
LST	Intrinsic HorvathAgeAccel	rs11587591	0.135366	0.120154	0.259913
LST	Intrinsic HorvathAgeAccel	rs1188887	0.11931	0.121734	0.327042
LST	Intrinsic HorvathAgeAccel	rs11972285	0.127275	0.121759	0.295881
LST	Intrinsic HorvathAgeAccel	rs12062845	0.129942	0.121326	0.284164
LST	Intrinsic HorvathAgeAccel	rs12188899	0.129518	0.12116	0.285076
LST	Intrinsic HorvathAgeAccel	rs12206846	0.132112	0.120709	0.273749
LST	Intrinsic HorvathAgeAccel	rs12214364	0.104413	0.11998	0.384164
LST	Intrinsic HorvathAgeAccel	rs12324720	0.126105	0.121388	0.298871
LST	Intrinsic HorvathAgeAccel	rs12425850	0.123331	0.121564	0.310329
LST	Intrinsic HorvathAgeAccel	rs12463321	0.108405	0.121049	0.370493
LST	Intrinsic HorvathAgeAccel	rs12617870	0.136574	0.120885	0.258568
LST	Intrinsic HorvathAgeAccel	rs12678836	0.118585	0.121669	0.329734
LST	Intrinsic HorvathAgeAccel	rs12962050	0.129124	0.121248	0.286896
LST	Intrinsic HorvathAgeAccel	rs12981974	0.126963	0.121618	0.296506
LST	Intrinsic HorvathAgeAccel	rs12992995	0.122242	0.12162	0.314843
LST	Intrinsic HorvathAgeAccel	rs13017586	0.115717	0.121909	0.342512
LST	Intrinsic HorvathAgeAccel	rs13089152	0.125806	0.121464	0.300319
LST	Intrinsic HorvathAgeAccel	rs13107325	0.122571	0.121535	0.313202
LST	Intrinsic HorvathAgeAccel	rs13168806	0.135363	0.120473	0.261184
LST	Intrinsic HorvathAgeAccel	rs13188731	0.111136	0.121207	0.35919
LST	Intrinsic HorvathAgeAccel	rs13235840	0.111335	0.121456	0.359313
LST	Intrinsic HorvathAgeAccel	rs1362910	0.12139	0.121776	0.318846
LST	Intrinsic HorvathAgeAccel	rs1375561	0.126589	0.121458	0.297297
LST	Intrinsic HorvathAgeAccel	rs1391954	0.120678	0.121693	0.321363
LST	Intrinsic HorvathAgeAccel	rs140502640	0.112639	0.121425	0.353595
LST	Intrinsic HorvathAgeAccel	rs1445979	0.122927	0.121467	0.311526
LST	Intrinsic HorvathAgeAccel	rs1483796	0.127133	0.121215	0.294261
LST	Intrinsic HorvathAgeAccel	rs16896229	0.107853	0.120771	0.371837
LST	Intrinsic HorvathAgeAccel	rs17025214	0.124735	0.12146	0.304438
LST	Intrinsic HorvathAgeAccel	rs1736523	0.128097	0.121272	0.290841
LST	Intrinsic HorvathAgeAccel	rs17621391	0.119596	0.1216	0.325354
LST	Intrinsic HorvathAgeAccel	rs17801257	0.112989	0.121203	0.351218
LST	Intrinsic HorvathAgeAccel	rs1802669	0.105511	0.122081	0.387439
LST	Intrinsic HorvathAgeAccel	rs1837687	0.114793	0.121481	0.344685
LST	Intrinsic HorvathAgeAccel	rs1860337	0.123371	0.121711	0.310755
LST	Intrinsic HorvathAgeAccel	rs1938450	0.119915	0.121618	0.324133
LST	Intrinsic HorvathAgeAccel	rs1947066	0.129914	0.121295	0.284143
LST	Intrinsic HorvathAgeAccel	rs197439	0.0930922	0.119384	0.435526
LST	Intrinsic HorvathAgeAccel	rs1999065	0.127453	0.12146	0.294021
LST	Intrinsic HorvathAgeAccel	rs2229383	0.109662	0.121569	0.367029
LST	Intrinsic HorvathAgeAccel	rs2344451	0.130655	0.121001	0.280237
LST	Intrinsic HorvathAgeAccel	rs2381761	0.129793	0.12135	0.284809
LST	Intrinsic HorvathAgeAccel	rs2473977	0.128392	0.121082	0.288978
LST	Intrinsic HorvathAgeAccel	rs249960	0.145459	0.118849	0.220991
LST	Intrinsic HorvathAgeAccel	rs2529484	0.116594	0.121557	0.337471
LST	Intrinsic HorvathAgeAccel	rs262890	0.132964	0.121672	0.274481
LST	Intrinsic HorvathAgeAccel	rs2667382	0.105115	0.120674	0.383716
LST	Intrinsic HorvathAgeAccel	rs2783992	0.120788	0.121718	0.321022
LST	Intrinsic HorvathAgeAccel	rs2964252	0.122877	0.121591	0.31222
LST	Intrinsic HorvathAgeAccel	rs2965216	0.110314	0.121142	0.362499
LST	Intrinsic HorvathAgeAccel	rs34811474	0.111305	0.121096	0.358019
LST	Intrinsic HorvathAgeAccel	rs34864022	0.137656	0.120477	0.253205
LST	Intrinsic HorvathAgeAccel	rs36079846	0.105625	0.120964	0.382556
LST	Intrinsic HorvathAgeAccel	rs364789	0.110228	0.12131	0.363539
LST	Intrinsic HorvathAgeAccel	rs3759344	0.130004	0.121512	0.28467
LST	Intrinsic HorvathAgeAccel	rs3781412	0.114742	0.12143	0.344698
LST	Intrinsic HorvathAgeAccel	rs3791033	0.147295	0.120427	0.221288
LST	Intrinsic HorvathAgeAccel	rs396321	0.101406	0.119885	0.397629
LST	Intrinsic HorvathAgeAccel	rs421151	0.117648	0.121524	0.332994
LST	Intrinsic HorvathAgeAccel	rs4303732	0.12609	0.12169	0.300132
LST	Intrinsic HorvathAgeAccel	rs4311996	0.107101	0.120775	0.375195
LST	Intrinsic HorvathAgeAccel	rs4416502	0.105711	0.120917	0.381988
LST	Intrinsic HorvathAgeAccel	rs4460001	0.122981	0.12146	0.311289
LST	Intrinsic HorvathAgeAccel	rs4483592	0.100977	0.12075	0.403015
LST	Intrinsic HorvathAgeAccel	rs4551799	0.112777	0.121279	0.352426
LST	Intrinsic HorvathAgeAccel	rs469565	0.101758	0.120006	0.39647
LST	Intrinsic HorvathAgeAccel	rs4889530	0.114779	0.121648	0.345409
LST	Intrinsic HorvathAgeAccel	rs558134	0.150483	0.117445	0.200085
LST	Intrinsic HorvathAgeAccel	rs56151256	0.117617	0.121707	0.33385
LST	Intrinsic HorvathAgeAccel	rs566017137	0.125819	0.121444	0.300191
LST	Intrinsic HorvathAgeAccel	rs57092155	0.134019	0.120747	0.267034
LST	Intrinsic HorvathAgeAccel	rs58087899	0.125586	0.121499	0.301304
LST	Intrinsic HorvathAgeAccel	rs58541850	0.126947	0.121485	0.296044
LST	Intrinsic HorvathAgeAccel	rs6010651	0.119479	0.121659	0.326058
LST	Intrinsic HorvathAgeAccel	rs60603116	0.105056	0.120609	0.38373
LST	Intrinsic HorvathAgeAccel	rs6073637	0.133169	0.120832	0.270417
LST	Intrinsic HorvathAgeAccel	rs6102913	0.111451	0.121109	0.357441
LST	Intrinsic HorvathAgeAccel	rs61166637	0.107854	0.120905	0.372365
LST	Intrinsic HorvathAgeAccel	rs61813324	0.122169	0.12156	0.314895
LST	Intrinsic HorvathAgeAccel	rs62068672	0.110584	0.121102	0.361167
LST	Intrinsic HorvathAgeAccel	rs62134209	0.130573	0.121187	0.281278
LST	Intrinsic HorvathAgeAccel	rs62151809	0.121383	0.121669	0.31845
LST	Intrinsic HorvathAgeAccel	rs62244886	0.116131	0.121642	0.339732
LST	Intrinsic HorvathAgeAccel	rs6457816	0.128126	0.121231	0.290568
LST	Intrinsic HorvathAgeAccel	rs6674314	0.130385	0.121094	0.281601
LST	Intrinsic HorvathAgeAccel	rs6685030	0.12979	0.121156	0.284053
LST	Intrinsic HorvathAgeAccel	rs68049022	0.131268	0.121321	0.279259
LST	Intrinsic HorvathAgeAccel	rs6857	0.118564	0.12185	0.330537
LST	Intrinsic HorvathAgeAccel	rs71658797	0.0988694	0.120132	0.410504
LST	Intrinsic HorvathAgeAccel	rs72671494	0.113212	0.12148	0.351368
LST	Intrinsic HorvathAgeAccel	rs73405293	0.0975284	0.119219	0.413322
LST	Intrinsic HorvathAgeAccel	rs73420302	0.12183	0.12161	0.316437
LST	Intrinsic HorvathAgeAccel	rs7430216	0.120283	0.12159	0.322541
LST	Intrinsic HorvathAgeAccel	rs7432837	0.112661	0.121331	0.353126
LST	Intrinsic HorvathAgeAccel	rs743699	0.111134	0.121394	0.359941
LST	Intrinsic HorvathAgeAccel	rs74996610	0.110381	0.12116	0.362278
LST	Intrinsic HorvathAgeAccel	rs7579662	0.128991	0.121221	0.287286
LST	Intrinsic HorvathAgeAccel	rs7615206	0.114032	0.122211	0.35078
LST	Intrinsic HorvathAgeAccel	rs76267866	0.109855	0.121384	0.365455
LST	Intrinsic HorvathAgeAccel	rs7627290	0.114831	0.121583	0.344932
LST	Intrinsic HorvathAgeAccel	rs78140587	0.129896	0.12129	0.284187
LST	Intrinsic HorvathAgeAccel	rs7821826	0.125489	0.121418	0.301357
LST	Intrinsic HorvathAgeAccel	rs78394231	0.116166	0.121624	0.339514
LST	Intrinsic HorvathAgeAccel	rs7875078	0.118394	0.121549	0.330035
LST	Intrinsic HorvathAgeAccel	rs7969719	0.11946	0.121765	0.326557
LST	Intrinsic HorvathAgeAccel	rs7991062	0.105251	0.121632	0.386864
LST	Intrinsic HorvathAgeAccel	rs841020	0.115926	0.121539	0.340178
LST	Intrinsic HorvathAgeAccel	rs9278004	0.115551	0.121852	0.342984
LST	Intrinsic HorvathAgeAccel	rs9411437	0.119006	0.121695	0.328124
LST	Intrinsic HorvathAgeAccel	rs9513416	0.109517	0.120985	0.365354
LST	Intrinsic HorvathAgeAccel	rs9821299	0.113172	0.121467	0.351485
LST	Intrinsic HorvathAgeAccel	rs9867121	0.103467	0.120666	0.391187
LST	Intrinsic HorvathAgeAccel	All	0.119883	0.120741	0.320763
LST	PhenoAgeAccel	rs10041724	0.377679	0.157426	0.0164359
LST	PhenoAgeAccel	rs1017550	0.377028	0.157421	0.0166188
LST	PhenoAgeAccel	rs10189857	0.384255	0.157716	0.0148353
LST	PhenoAgeAccel	rs10222987	0.376249	0.157559	0.0169408
LST	PhenoAgeAccel	rs10253861	0.363415	0.157815	0.0212903
LST	PhenoAgeAccel	rs10400776	0.349689	0.156992	0.0259188
LST	PhenoAgeAccel	rs10469911	0.368217	0.157862	0.0196729
LST	PhenoAgeAccel	rs10732706	0.346966	0.155836	0.0259816
LST	PhenoAgeAccel	rs10765775	0.357295	0.157617	0.0233986
LST	PhenoAgeAccel	rs10772643	0.383169	0.157445	0.0149469
LST	PhenoAgeAccel	rs10889193	0.361671	0.158041	0.0221106
LST	PhenoAgeAccel	rs11074658	0.36767	0.158089	0.0200337
LST	PhenoAgeAccel	rs11130274	0.362444	0.158095	0.0218725
LST	PhenoAgeAccel	rs11184939	0.381672	0.157249	0.0152169
LST	PhenoAgeAccel	rs111858934	0.359738	0.157718	0.0225552
LST	PhenoAgeAccel	rs1129062	0.368553	0.157823	0.0195313
LST	PhenoAgeAccel	rs113838095	0.358409	0.158358	0.0236188
LST	PhenoAgeAccel	rs114590429	0.346312	0.156923	0.0273222
LST	PhenoAgeAccel	rs11587591	0.38841	0.15592	0.0127351
LST	PhenoAgeAccel	rs1188887	0.384332	0.157311	0.0145604
LST	PhenoAgeAccel	rs11972285	0.343493	0.157118	0.0288006
LST	PhenoAgeAccel	rs12062845	0.372601	0.158034	0.0183872
LST	PhenoAgeAccel	rs12188899	0.363423	0.157906	0.0213622
LST	PhenoAgeAccel	rs12206846	0.382886	0.156853	0.0146445
LST	PhenoAgeAccel	rs12214364	0.366782	0.15784	0.0201385
LST	PhenoAgeAccel	rs12324720	0.360196	0.15773	0.0223938
LST	PhenoAgeAccel	rs12425850	0.361298	0.157846	0.0220832
LST	PhenoAgeAccel	rs12463321	0.368569	0.158001	0.019664
LST	PhenoAgeAccel	rs12617870	0.388695	0.157065	0.0133336
LST	PhenoAgeAccel	rs12678836	0.369625	0.158043	0.0193476
LST	PhenoAgeAccel	rs12962050	0.366098	0.157999	0.020499
LST	PhenoAgeAccel	rs12981974	0.39498	0.156272	0.0114874
LST	PhenoAgeAccel	rs12992995	0.364916	0.157972	0.020888
LST	PhenoAgeAccel	rs13017586	0.35967	0.158279	0.0230638
LST	PhenoAgeAccel	rs13089152	0.38541	0.156829	0.0139902
LST	PhenoAgeAccel	rs13107325	0.38996	0.155751	0.0122887
LST	PhenoAgeAccel	rs13168806	0.370287	0.157949	0.0190608
LST	PhenoAgeAccel	rs13188731	0.375996	0.157663	0.0170881
LST	PhenoAgeAccel	rs13235840	0.367823	0.158125	0.0200105
LST	PhenoAgeAccel	rs1362910	0.355426	0.15781	0.0243067
LST	PhenoAgeAccel	rs1375561	0.376808	0.157722	0.0168914
LST	PhenoAgeAccel	rs1391954	0.356171	0.15768	0.0238943
LST	PhenoAgeAccel	rs140502640	0.346018	0.156476	0.0270139
LST	PhenoAgeAccel	rs1445979	0.377068	0.157404	0.016596
LST	PhenoAgeAccel	rs1483796	0.370414	0.157816	0.0189192
LST	PhenoAgeAccel	rs16896229	0.369094	0.157899	0.0194116
LST	PhenoAgeAccel	rs17025214	0.376728	0.157577	0.0168138
LST	PhenoAgeAccel	rs1736523	0.347713	0.15646	0.0262581
LST	PhenoAgeAccel	rs17621391	0.362595	0.157862	0.021624
LST	PhenoAgeAccel	rs17801257	0.364606	0.157794	0.0208523
LST	PhenoAgeAccel	rs1802669	0.32783	0.157034	0.0368303
LST	PhenoAgeAccel	rs1837687	0.381916	0.157171	0.0151015
LST	PhenoAgeAccel	rs1860337	0.372157	0.15809	0.0185687
LST	PhenoAgeAccel	rs1938450	0.372506	0.157878	0.0183015
LST	PhenoAgeAccel	rs1947066	0.377878	0.157747	0.0165988
LST	PhenoAgeAccel	rs197439	0.356732	0.15791	0.0238781
LST	PhenoAgeAccel	rs1999065	0.387575	0.156775	0.0134296
LST	PhenoAgeAccel	rs2229383	0.369035	0.15831	0.0197484
LST	PhenoAgeAccel	rs2344451	0.378273	0.157487	0.0163085
LST	PhenoAgeAccel	rs2381761	0.381626	0.157497	0.0153902
LST	PhenoAgeAccel	rs2473977	0.374147	0.157647	0.0176292
LST	PhenoAgeAccel	rs249960	0.368372	0.158044	0.019763
LST	PhenoAgeAccel	rs2529484	0.359529	0.157729	0.022643
LST	PhenoAgeAccel	rs262890	0.356254	0.158327	0.0244421
LST	PhenoAgeAccel	rs2667382	0.366243	0.158015	0.0204614
LST	PhenoAgeAccel	rs2783992	0.381434	0.157529	0.0154623
LST	PhenoAgeAccel	rs2964252	0.387782	0.156508	0.0132226
LST	PhenoAgeAccel	rs2965216	0.376782	0.157617	0.016826
LST	PhenoAgeAccel	rs34811474	0.36403	0.157823	0.0210782
LST	PhenoAgeAccel	rs34864022	0.376745	0.157844	0.0169948
LST	PhenoAgeAccel	rs36079846	0.381243	0.157572	0.0155425
LST	PhenoAgeAccel	rs364789	0.373059	0.157974	0.0181999
LST	PhenoAgeAccel	rs3759344	0.379924	0.157873	0.0161054
LST	PhenoAgeAccel	rs3781412	0.372865	0.157795	0.0181294
LST	PhenoAgeAccel	rs3791033	0.36169	0.158544	0.0225289
LST	PhenoAgeAccel	rs396321	0.333921	0.153634	0.0297443
LST	PhenoAgeAccel	rs421151	0.373498	0.157723	0.0178812
LST	PhenoAgeAccel	rs4303732	0.356825	0.157942	0.0238699
LST	PhenoAgeAccel	rs4311996	0.37418	0.157776	0.0177112
LST	PhenoAgeAccel	rs4416502	0.350655	0.157262	0.0257643
LST	PhenoAgeAccel	rs4460001	0.375141	0.157555	0.0172648
LST	PhenoAgeAccel	rs4483592	0.326219	0.154318	0.0345208
LST	PhenoAgeAccel	rs4551799	0.345686	0.155825	0.0265256
LST	PhenoAgeAccel	rs469565	0.34037	0.155169	0.0282687
LST	PhenoAgeAccel	rs4889530	0.355531	0.157731	0.0241937
LST	PhenoAgeAccel	rs558134	0.391955	0.155726	0.0118375
LST	PhenoAgeAccel	rs56151256	0.349549	0.157164	0.0261417
LST	PhenoAgeAccel	rs566017137	0.359676	0.157653	0.0225221
LST	PhenoAgeAccel	rs57092155	0.376433	0.157726	0.0170037
LST	PhenoAgeAccel	rs58087899	0.360584	0.15785	0.0223509
LST	PhenoAgeAccel	rs58541850	0.360231	0.15789	0.0225173
LST	PhenoAgeAccel	rs6010651	0.360023	0.157842	0.0225545
LST	PhenoAgeAccel	rs60603116	0.370119	0.157975	0.0191347
LST	PhenoAgeAccel	rs6073637	0.362331	0.157919	0.021767
LST	PhenoAgeAccel	rs6102913	0.346255	0.155817	0.0262706
LST	PhenoAgeAccel	rs61166637	0.378265	0.157535	0.0163437
LST	PhenoAgeAccel	rs61813324	0.37115	0.15789	0.0187386
LST	PhenoAgeAccel	rs62068672	0.348393	0.15642	0.0259275
LST	PhenoAgeAccel	rs62134209	0.368945	0.158037	0.019567
LST	PhenoAgeAccel	rs62151809	0.35987	0.157855	0.0226229
LST	PhenoAgeAccel	rs62244886	0.352963	0.157416	0.0249468
LST	PhenoAgeAccel	rs6457816	0.37357	0.157791	0.0179093
LST	PhenoAgeAccel	rs6674314	0.375832	0.15771	0.0171698
LST	PhenoAgeAccel	rs6685030	0.373855	0.157834	0.0178525
LST	PhenoAgeAccel	rs68049022	0.355342	0.157789	0.024322
LST	PhenoAgeAccel	rs6857	0.367132	0.158293	0.0203776
LST	PhenoAgeAccel	rs71658797	0.340419	0.156099	0.029199
LST	PhenoAgeAccel	rs72671494	0.371825	0.157978	0.0185904
LST	PhenoAgeAccel	rs73405293	0.356196	0.157509	0.0237321
LST	PhenoAgeAccel	rs73420302	0.383699	0.157023	0.0145422
LST	PhenoAgeAccel	rs7430216	0.360655	0.157748	0.0222379
LST	PhenoAgeAccel	rs7432837	0.363557	0.15789	0.021302
LST	PhenoAgeAccel	rs743699	0.361395	0.157975	0.0221569
LST	PhenoAgeAccel	rs74996610	0.367931	0.157951	0.0198378
LST	PhenoAgeAccel	rs7579662	0.383967	0.15698	0.0144466
LST	PhenoAgeAccel	rs7615206	0.360825	0.158768	0.023047
LST	PhenoAgeAccel	rs76267866	0.382389	0.157508	0.0151927
LST	PhenoAgeAccel	rs7627290	0.364935	0.158039	0.0209356
LST	PhenoAgeAccel	rs78140587	0.394744	0.155674	0.0112223
LST	PhenoAgeAccel	rs7821826	0.382092	0.157059	0.0149831
LST	PhenoAgeAccel	rs78394231	0.357737	0.157772	0.0233642
LST	PhenoAgeAccel	rs7875078	0.372745	0.157781	0.0181561
LST	PhenoAgeAccel	rs7969719	0.381229	0.157671	0.0156111
LST	PhenoAgeAccel	rs7991062	0.376649	0.158454	0.0174533
LST	PhenoAgeAccel	rs841020	0.388574	0.156294	0.0129124
LST	PhenoAgeAccel	rs9278004	0.326376	0.154558	0.0347145
LST	PhenoAgeAccel	rs9411437	0.371341	0.158036	0.0187876
LST	PhenoAgeAccel	rs9513416	0.365109	0.157897	0.0207597
LST	PhenoAgeAccel	rs9821299	0.393184	0.155816	0.0116229
LST	PhenoAgeAccel	rs9867121	0.359459	0.157903	0.0228186
LST	PhenoAgeAccel	All	0.367437	0.156835	0.0191387
LST	GrimAgeAccel	rs10041724	0.689895	0.130736	1.31296e-07
LST	GrimAgeAccel	rs1017550	0.686413	0.130676	1.49825e-07
LST	GrimAgeAccel	rs10189857	0.694376	0.131081	1.17517e-07
LST	GrimAgeAccel	rs10222987	0.686573	0.130719	1.5022e-07
LST	GrimAgeAccel	rs10253861	0.707931	0.128798	3.87505e-08
LST	GrimAgeAccel	rs10400776	0.687051	0.130838	1.5115e-07
LST	GrimAgeAccel	rs10469911	0.692981	0.13064	1.12966e-07
LST	GrimAgeAccel	rs10732706	0.703017	0.129486	5.65814e-08
LST	GrimAgeAccel	rs10765775	0.688501	0.130817	1.41666e-07
LST	GrimAgeAccel	rs10772643	0.683716	0.130852	1.74061e-07
LST	GrimAgeAccel	rs10889193	0.67729	0.130489	2.09837e-07
LST	GrimAgeAccel	rs11074658	0.698205	0.130576	8.9374e-08
LST	GrimAgeAccel	rs11130274	0.689915	0.130965	1.37961e-07
LST	GrimAgeAccel	rs11184939	0.686833	0.130801	1.51287e-07
LST	GrimAgeAccel	rs111858934	0.700493	0.130171	7.39349e-08
LST	GrimAgeAccel	rs1129062	0.687929	0.130677	1.40701e-07
LST	GrimAgeAccel	rs113838095	0.693693	0.131205	1.24272e-07
LST	GrimAgeAccel	rs114590429	0.679071	0.130618	2.00468e-07
LST	GrimAgeAccel	rs11587591	0.696542	0.130442	9.30234e-08
LST	GrimAgeAccel	rs1188887	0.713229	0.128864	3.11654e-08
LST	GrimAgeAccel	rs11972285	0.662601	0.129374	3.02998e-07
LST	GrimAgeAccel	rs12062845	0.711726	0.129098	3.52586e-08
LST	GrimAgeAccel	rs12188899	0.676242	0.130061	1.99904e-07
LST	GrimAgeAccel	rs12206846	0.701466	0.12996	6.7548e-08
LST	GrimAgeAccel	rs12214364	0.690271	0.130692	1.28004e-07
LST	GrimAgeAccel	rs12324720	0.693711	0.13067	1.10306e-07
LST	GrimAgeAccel	rs12425850	0.681059	0.130533	1.81323e-07
LST	GrimAgeAccel	rs12463321	0.702989	0.130019	6.41609e-08
LST	GrimAgeAccel	rs12617870	0.693078	0.130968	1.20999e-07
LST	GrimAgeAccel	rs12678836	0.677239	0.130325	2.03042e-07
LST	GrimAgeAccel	rs12962050	0.675089	0.129999	2.06898e-07
LST	GrimAgeAccel	rs12981974	0.691947	0.13096	1.26628e-07
LST	GrimAgeAccel	rs12992995	0.6786	0.130389	1.94578e-07
LST	GrimAgeAccel	rs13017586	0.677434	0.130864	2.25949e-07
LST	GrimAgeAccel	rs13089152	0.691965	0.130781	1.21638e-07
LST	GrimAgeAccel	rs13107325	0.691464	0.130735	1.22956e-07
LST	GrimAgeAccel	rs13168806	0.696324	0.130577	9.67817e-08
LST	GrimAgeAccel	rs13188731	0.688109	0.130782	1.42871e-07
LST	GrimAgeAccel	rs13235840	0.68454	0.13086	1.68514e-07
LST	GrimAgeAccel	rs1362910	0.686208	0.130982	1.61505e-07
LST	GrimAgeAccel	rs1375561	0.677054	0.130267	2.02045e-07
LST	GrimAgeAccel	rs1391954	0.686077	0.130858	1.58079e-07
LST	GrimAgeAccel	rs140502640	0.683256	0.13069	1.71276e-07
LST	GrimAgeAccel	rs1445979	0.685074	0.130621	1.56484e-07
LST	GrimAgeAccel	rs1483796	0.677751	0.129998	1.85278e-07
LST	GrimAgeAccel	rs16896229	0.682841	0.130559	1.69389e-07
LST	GrimAgeAccel	rs17025214	0.696319	0.130511	9.53823e-08
LST	GrimAgeAccel	rs1736523	0.685624	0.13074	1.56988e-07
LST	GrimAgeAccel	rs17621391	0.702102	0.129977	6.59986e-08
LST	GrimAgeAccel	rs17801257	0.685803	0.130642	1.52533e-07
LST	GrimAgeAccel	rs1802669	0.677593	0.131513	2.57344e-07
LST	GrimAgeAccel	rs1837687	0.69914	0.13034	8.14083e-08
LST	GrimAgeAccel	rs1860337	0.680301	0.130699	1.93883e-07
LST	GrimAgeAccel	rs1938450	0.690257	0.130809	1.31446e-07
LST	GrimAgeAccel	rs1947066	0.694049	0.130804	1.12045e-07
LST	GrimAgeAccel	rs197439	0.689851	0.131009	1.39664e-07
LST	GrimAgeAccel	rs1999065	0.675651	0.130208	2.11433e-07
LST	GrimAgeAccel	rs2229383	0.70217	0.130599	7.59334e-08
LST	GrimAgeAccel	rs2344451	0.697278	0.130454	9.04051e-08
LST	GrimAgeAccel	rs2381761	0.693464	0.130866	1.16424e-07
LST	GrimAgeAccel	rs2473977	0.698996	0.130143	7.82987e-08
LST	GrimAgeAccel	rs249960	0.689846	0.130862	1.3528e-07
LST	GrimAgeAccel	rs2529484	0.67833	0.130275	1.92002e-07
LST	GrimAgeAccel	rs262890	0.692267	0.131263	1.33554e-07
LST	GrimAgeAccel	rs2667382	0.704341	0.129859	5.83111e-08
LST	GrimAgeAccel	rs2783992	0.701174	0.130385	7.54416e-08
LST	GrimAgeAccel	rs2964252	0.688	0.130819	1.44704e-07
LST	GrimAgeAccel	rs2965216	0.685627	0.130754	1.57429e-07
LST	GrimAgeAccel	rs34811474	0.695926	0.130448	9.56069e-08
LST	GrimAgeAccel	rs34864022	0.695884	0.130729	1.02019e-07
LST	GrimAgeAccel	rs36079846	0.70393	0.130171	6.38331e-08
LST	GrimAgeAccel	rs364789	0.700665	0.130375	7.69188e-08
LST	GrimAgeAccel	rs3759344	0.697757	0.130807	9.59479e-08
LST	GrimAgeAccel	rs3781412	0.689442	0.130762	1.34578e-07
LST	GrimAgeAccel	rs3791033	0.660545	0.129688	3.51781e-07
LST	GrimAgeAccel	rs396321	0.695488	0.130596	1.00677e-07
LST	GrimAgeAccel	rs421151	0.692212	0.13068	1.17715e-07
LST	GrimAgeAccel	rs4303732	0.666858	0.129552	2.64076e-07
LST	GrimAgeAccel	rs4311996	0.687585	0.130777	1.45882e-07
LST	GrimAgeAccel	rs4416502	0.693159	0.130844	1.17336e-07
LST	GrimAgeAccel	rs4460001	0.690868	0.130684	1.24631e-07
LST	GrimAgeAccel	rs4483592	0.655123	0.127727	2.91171e-07
LST	GrimAgeAccel	rs4551799	0.68465	0.13064	1.59944e-07
LST	GrimAgeAccel	rs469565	0.685841	0.13076	1.56252e-07
LST	GrimAgeAccel	rs4889530	0.691729	0.130914	1.265e-07
LST	GrimAgeAccel	rs558134	0.706187	0.129488	4.93316e-08
LST	GrimAgeAccel	rs56151256	0.674438	0.130173	2.2059e-07
LST	GrimAgeAccel	rs566017137	0.686115	0.130767	1.54724e-07
LST	GrimAgeAccel	rs57092155	0.714839	0.128014	2.34956e-08
LST	GrimAgeAccel	rs58087899	0.679171	0.130436	1.91972e-07
LST	GrimAgeAccel	rs58541850	0.67776	0.130381	2.01129e-07
LST	GrimAgeAccel	rs6010651	0.685922	0.13081	1.5744e-07
LST	GrimAgeAccel	rs60603116	0.700367	0.130282	7.62576e-08
LST	GrimAgeAccel	rs6073637	0.69338	0.130758	1.14044e-07
LST	GrimAgeAccel	rs6102913	0.679489	0.130223	1.80997e-07
LST	GrimAgeAccel	rs61166637	0.68448	0.130706	1.63384e-07
LST	GrimAgeAccel	rs61813324	0.675163	0.129837	1.99211e-07
LST	GrimAgeAccel	rs62068672	0.684676	0.130658	1.6038e-07
LST	GrimAgeAccel	rs62134209	0.688984	0.13087	1.40464e-07
LST	GrimAgeAccel	rs62151809	0.704121	0.129993	6.07453e-08
LST	GrimAgeAccel	rs62244886	0.667273	0.129124	2.37002e-07
LST	GrimAgeAccel	rs6457816	0.697076	0.130477	9.16649e-08
LST	GrimAgeAccel	rs6674314	0.705875	0.129564	5.09229e-08
LST	GrimAgeAccel	rs6685030	0.707945	0.129237	4.30465e-08
LST	GrimAgeAccel	rs68049022	0.675609	0.130385	2.19951e-07
LST	GrimAgeAccel	rs6857	0.665911	0.129545	2.74164e-07
LST	GrimAgeAccel	rs71658797	0.688608	0.130971	1.4585e-07
LST	GrimAgeAccel	rs72671494	0.674704	0.130043	2.12209e-07
LST	GrimAgeAccel	rs73405293	0.686173	0.130786	1.5499e-07
LST	GrimAgeAccel	rs73420302	0.70693	0.129334	4.60512e-08
LST	GrimAgeAccel	rs7430216	0.68439	0.13068	1.63093e-07
LST	GrimAgeAccel	rs7432837	0.699987	0.130209	7.62115e-08
LST	GrimAgeAccel	rs743699	0.693268	0.130828	1.16379e-07
LST	GrimAgeAccel	rs74996610	0.67382	0.129723	2.05472e-07
LST	GrimAgeAccel	rs7579662	0.690959	0.130802	1.27446e-07
LST	GrimAgeAccel	rs7615206	0.683224	0.131469	2.02702e-07
LST	GrimAgeAccel	rs76267866	0.689735	0.130946	1.38442e-07
LST	GrimAgeAccel	rs7627290	0.682321	0.130716	1.79053e-07
LST	GrimAgeAccel	rs78140587	0.718488	0.127476	1.73797e-08
LST	GrimAgeAccel	rs7821826	0.701461	0.129999	6.81824e-08
LST	GrimAgeAccel	rs78394231	0.693596	0.130794	1.13949e-07
LST	GrimAgeAccel	rs7875078	0.687033	0.13073	1.47743e-07
LST	GrimAgeAccel	rs7969719	0.70235	0.130375	7.15746e-08
LST	GrimAgeAccel	rs7991062	0.693507	0.131286	1.27479e-07
LST	GrimAgeAccel	rs841020	0.704809	0.129677	5.47663e-08
LST	GrimAgeAccel	rs9278004	0.64954	0.126839	3.03945e-07
LST	GrimAgeAccel	rs9411437	0.691488	0.130873	1.26639e-07
LST	GrimAgeAccel	rs9513416	0.679851	0.130339	1.82812e-07
LST	GrimAgeAccel	rs9821299	0.67176	0.129663	2.20927e-07
LST	GrimAgeAccel	rs9867121	0.682986	0.130789	1.76962e-07
LST	GrimAgeAccel	All	0.689002	0.129868	1.12414e-07
MVPA (Moderate-to-vigorous intensity physical activity during leisure time), LST (leisure screen time), EAA (epigenetic age acceleration), HannumAgeAccel (Hannum age acceleration), Intrinsic HorvathAgeAccel (Intrinsic Horvath age acceleration), PhenoAgeAccel (PhenoAge acceleration), GrimAgeAccel (GrimAge acceleration).

### Sheet: S11
Supplementary Table 11. Cochran's Q for the genetically predicted effects of MVPA and LST on EAA
Exposure	Outcome	method	Q	Q_df	Q_pval
MVPA	HannumAgeAccel	MR Egger	54.5044	13	4.93608e-07
		Inverse variance weighted	60.8396	14	8.35403e-08
	Intrinsic HorvathAgeAccel	MR Egger	5.19864	13	0.970556
		Inverse variance weighted	5.84561	14	0.970234
	PhenoAgeAccel	MR Egger	13.7929	13	0.388592
		Inverse variance weighted	14.2209	14	0.433387
	GrimAgeAccel	MR Egger	25.4253	13	0.0202847
		Inverse variance weighted	26.336	14	0.0234535
LST	HannumAgeAccel	MR Egger	159.79	128	0.0298078
		Inverse variance weighted	161.825	129	0.0266246
	Intrinsic HorvathAgeAccel	MR Egger	137.133	128	0.274514
		Inverse variance weighted	137.267	129	0.292739
	PhenoAgeAccel	MR Egger	146.229	128	0.129126
		Inverse variance weighted	149.226	129	0.107522
	GrimAgeAccel	MR Egger	156.306	128	0.0451077
		Inverse variance weighted	162.79	129	0.0236009
MVPA (Moderate-to-vigorous intensity physical activity during leisure time), LST (leisure screen time), EAA (epigenetic age acceleration), HannumAgeAccel (Hannum age acceleration), Intrinsic HorvathAgeAccel (intrinsic Horvath age acceleration), PhenoAgeAccel (PhenoAge acceleration), GrimAgeAccel (GrimAge acceleration).

### Sheet: S12
Supplementary Table 12. Potential causal estimates of EAA on MVPA and LST using inverse-variance weighted
Exposure	MR approach		MVPA				LST
			No. of IVs	β(95%CI)	P-value		No. of IVs	β(95%CI)	P-value
HannumAgeAccel	Inverse-variance weighted		10	0.00 (-0.03, 0.03)	0.91		10	-0.01 (-0.04, 0.01)	0.23
Intrinsic HorvathAgeAccel	Inverse-variance weighted		26	0.01 ( 0.00, 0.02)	0.28		26	0.00 (-0.01, 0.01)	0.68
PhenoAgeAccel	Inverse-variance weighted		11	0.00 (-0.01, 0.01)	0.69		11	0.00 (-0.01, 0.01)	0.88
GrimAgeAccel	Inverse-variance weighted		4	0.00 (-0.01, 0.01)	0.68		4	0.00 (-0.02, 0.01)	0.68
MR (Mendelian randomization), β (beta), CI (confidence interval), IVs (instrumental variables), MVPA (Moderate-to-vigorous intensity physical activity during leisure time), LST (leisure screen time), EAA (epigenetic age acceleration), HannumAgeAccel (Hannum age acceleration), Intrinsic HorvathAgeAccel (intrinsic Horvath age acceleration), PhenoAgeAccel (PhenoAge acceleration), GrimAgeAccel (GrimAge acceleration).

### Sheet: S13
Supplementary Table 13. Potential causal estimates of MVPA and LST on each EAA using full genome-wide summary results
Exposure	Outcome	Model	Median causal effect (95%CI)	Median shared effect (95%CI)	Median q (95%CI)	P causal vs. sharing
MVPA	HannumAgeAccel	Sharing	/	-1.02 (-4.46, 3.14)	0.05 (0.00, 0.26)	0.358
		Causal	-0.17 (-0.43, 0.10)	0.12 (-3.71, 4.62)	0.04 (0.00, 0.26)
	Intrinsic HorvathAgeAccel	Sharing	/	0.10 (-4.15, 4.70)	0.03 (0.00, 0.21)	1
		Causal	0.01 (-0.23, 0.25)	0.06 (-4.02, 4.58)	0.03 (0.00, 0.25)
	PhenoAgeAccel	Sharing	/	-1.61 (-4.98, 1.01)	0.08 (0.00, 0.31)	0.254
		Causal	-0.30 (-0.60, 0.04)	-0.15 (-4.71, 4.16)	0.04 (0.00, 0.26)
	GrimAgeAccel	Sharing	/	-1.23 (-4.43, 0.40)	0.10 (0.00, 0.34)	0.146
		Causal	-0.27 (-0.51, -0.03)	-0.13 (-4.53, 3.15)	0.04 (0.00, 0.25)
LST	HannumAgeAccel	Sharing	/	0.40 (-3.43, 4.52)	0.02 (0.00, 0.19)	0.994
		Causal	0.03 (-0.14, 0.22)	0.04 (-3.48, 4.14)	0.03 (0.00, 0.25)
	Intrinsic HorvathAgeAccel	Sharing	/	0.73 (-3.52, 3.49)	0.04 (0.00, 0.23)	0.518
		Causal	0.10 (-0.09, 0.28)	-0.44 (-5.26, 2.03)	0.04 (0.00, 0.26)
	PhenoAgeAccel	Sharing	/	1.21 (0.38, 3.53)	0.14 (0.02, 0.37)	0.0879
		Causal	0.25 (0.06, 0.43)	0.09 (-3.54, 4.42)	0.03 (0.00, 0.24)
	GrimAgeAccel	Sharing	/	0.94 (0.58, 1.50)	0.35 (0.19, 0.57)	0.007
		Causal	0.39 (0.24, 0.55)	-0.04 (-2.56, 2.39)	0.04 (0.00, 0.25)
MVPA (Moderate-to-vigorous intensity physical activity during leisure time), LST (leisure screen time), EAA (epigenetic age acceleration), HannumAgeAccel (Hannum age acceleration), Intrinsic HorvathAgeAccel (Intrinsic Horvath age acceleration), PhenoAgeAccel (PhenoAge acceleration), GrimAgeAccel (GrimAge acceleration).

### Sheet: S14
Supplementary Table 14. Independent effects of MVPA and LST on each EAA using multivariable MR analysis
Outcome	Model	Confounder		MVPA			LST
				β (95%CI)	P		β (95%CI)	P
HannumAgeAccel	Model 1	LST or MVPA		-0.96 (-1.64, -0.28)	0.00546831		-0.21 (-0.52, 0.10)	0.187186
	Model 2	Educational attainment		-0.18 (-0.70, 0.35)	0.512345		-0.04 (-0.32, 0.24)	0.787199
		Smoking initiation		-0.69 (-1.38, 0.00)	0.0499743		0.04 (-0.23, 0.30)	0.792755
		Alcohol consumption		-0.49 (-1.29, 0.31)	0.229531		0.05 (-0.19, 0.29)	0.689076
		Body mass index		-0.36 (-0.74, 0.03)	0.0723083		0.02 (-0.21, 0.26)	0.847193
		Sleep duration		-0.11 (-0.79, 0.56)	0.744661		0.07 (-0.17, 0.32)	0.5717
		Parental age at death		-0.56 (-1.71, 0.58)	0.333739		0.02 (-0.24, 0.29)	0.870988
	Model 3	All confounders		-0.34 (-0.73, 0.05)	0.0873133		0.01 (-0.26, 0.27)	0.967537
Intrinsic HorvathAgeAccel	Model 1	LST or MVPA		-0.34 (-0.97, 0.3)	0.299358		0.02 (-0.27, 0.31)	0.904289
	Model 2	Educational attainment		-0.02 (-0.56, 0.53)	0.952375		0.10 (-0.19, 0.39)	0.49735
		Smoking initiation		-0.26 (-0.84, 0.32)	0.374731		0.25 (0.00, 0.50)	0.0529931
		Alcohol consumption		-0.20 (-0.81, 0.41)	0.517311		0.12 (-0.12, 0.36)	0.337225
		Body mass index		0.18 (-0.21, 0.57)	0.36376		-0.05 (-0.28, 0.19)	0.700128
		Sleep duration		0.15 (-0.42, 0.72)	0.609046		0.11 (-0.14, 0.36)	0.381856
		Parental age at death		0.02 (-0.65, 0.69)	0.95078		0.10 (-0.15, 0.35)	0.428371
	Model 3	All confounders		-0.13 (-0.52, 0.27)	0.53093		0.04 (-0.23, 0.31)	0.754339
PhenoAgeAceel	Model 1	LST or MVPA		-1.12 (-1.97, -0.28)	0.00871114		0.05 (-0.33, 0.44)	0.777567
	Model 2	Educational attainment		-0.25 (-0.90, 0.41)	0.460375		0.13 (-0.22, 0.48)	0.468659
		Smoking initiation		-1.34 (-2.10, -0.58)	0.000555503		0.31 (-0.02, 0.64)	0.0643765
		Alcohol consumption		-0.97 (-1.85, -0.09)	0.030208		0.38 (0.07, 0.69)	0.0169286
		Body mass index		-0.58 (-1.08, -0.09)	0.02073		0.27 (-0.03, 0.57)	0.0739478
		Sleep duration		-0.50 (-1.29, 0.29)	0.211586		0.38 (0.06, 0.70)	0.020004
		Parental age at death		-1.00 (-1.83, -0.16)	0.0196041		0.30 (-0.03, 0.63)	0.075036
	Model 3	All confounders		-0.37 (-0.87, 0.12)	0.13847		0.01 (-0.33, 0.35)	0.964987
GrimAgeAccel	Model 1	LST or MVPA		-0.43 (-1.13, 0.27)	0.233464		0.58 (0.26, 0.90)	0.00034071
	Model 2	Educational attainment		-0.23 (-0.76, 0.30)	0.401695		0.33 (0.04, 0.61)	0.0248552
		Smoking initiation		-0.61 (-1.22, -0.01)	0.0472462		0.45 (0.19, 0.71)	0.000719765
		Alcohol consumption		-0.36 (-1.09, 0.36)	0.326613		0.69 (0.44, 0.94)	1.05804e-07
		Body mass index		-0.34 (-0.72, 0.04)	0.0770513		0.48 (0.24, 0.71)	6.28575e-05
		Sleep duration		-0.33 (-0.93, 0.27)	0.284655		0.72 (0.47, 0.97)	1.76639e-08
		Parental age at death		-0.45 (-1.41, 0.50)	0.350546		0.65 (0.37, 0.93)	5.53675e-06
	Model 3	All confounders		-0.26 (-0.64, 0.13)	0.191716		0.14 (-0.12, 0.40)	0.294342
Model 1: Estimates the independent effects of MVPA and LST from each other. Model 2: Estimates the independent effects of exposures after adjusting for one confounder at a time. Model 3: Estimates the independent effects of exposures after adjusting for all confounders together. To avoid overlapping or correlated SNPs after combining the IVs, we removed SNPs in LD (r^2 ≥ 0.001) to screen independent sets of SNPs from composite IVs. MVPA (Moderate-to-vigorous intensity physical activity during leisure time), LST (leisure screen time), EAA (epigenetic age acceleration), HannumAgeAccel (Hannum age acceleration), Intrinsic HorvathAgeAccel (intrinsic Horvath age acceleration), PhenoAgeAccel (PhenoAge acceleration), GrimAgeAccel (GrimAge acceleration).

### Sheet: S15
Supplementary Table 15. Conditional F-statistics in multivariable MR analysis
Outcome	Exposure		F_statistic.trait1	F_statistic.trait2
	Trait1	Trait2
HannumAgeAccel	MVPA	LST	4.12292	7.59742
Intrinsic HorvathAgeAccel	MVPA	LST	4.12292	7.59742
PhenoAgeAceel	MVPA	LST	4.12292	7.59742
GrimAgeAccel	MVPA	LST	4.12292	7.59742
HannumAgeAccel	MVPA	Educational attainment	2.33457	4.14959
HannumAgeAccel	MVPA	Smoking initiation	6.4863	21.7127
HannumAgeAccel	MVPA	Alcohol consumption	12.286	35.3637
HannumAgeAccel	MVPA	Body mass index	2.43139	18.9051
HannumAgeAccel	MVPA	Sleep duration	8.44505	33.8516
HannumAgeAccel	MVPA	Parental age at death	25.9852	17.888
Intrinsic HorvathAgeAccel	MVPA	Educational attainment	2.33457	4.14959
Intrinsic HorvathAgeAccel	MVPA	Smoking initiation	6.4863	21.7127
Intrinsic HorvathAgeAccel	MVPA	Alcohol consumption	12.286	35.3637
Intrinsic HorvathAgeAccel	MVPA	Body mass index	2.43139	18.9051
Intrinsic HorvathAgeAccel	MVPA	Sleep duration	8.44505	33.8516
Intrinsic HorvathAgeAccel	MVPA	Parental age at death	25.9852	17.888
PhenoAgeAceel	MVPA	Educational attainment	2.33457	4.14959
PhenoAgeAceel	MVPA	Smoking initiation	6.4863	21.7127
PhenoAgeAceel	MVPA	Alcohol consumption	12.286	35.3637
PhenoAgeAceel	MVPA	Body mass index	2.43139	18.9051
PhenoAgeAceel	MVPA	Sleep duration	8.44505	33.8516
PhenoAgeAceel	MVPA	Parental age at death	25.9852	17.888
GrimAgeAccel	MVPA	Educational attainment	2.33457	4.14959
GrimAgeAccel	MVPA	Smoking initiation	6.4863	21.7127
GrimAgeAccel	MVPA	Alcohol consumption	12.286	35.3637
GrimAgeAccel	MVPA	Body mass index	2.43139	18.9051
GrimAgeAccel	MVPA	Sleep duration	8.44505	33.8516
GrimAgeAccel	MVPA	Parental age at death	25.9852	17.888
HannumAgeAccel	LST	Educational attainment	6.93886	11.9619
HannumAgeAccel	LST	Smoking initiation	16.6974	12.9211
HannumAgeAccel	LST	Alcohol consumption	30.8269	18.4799
HannumAgeAccel	LST	Body mass index	5.42909	13.8685
HannumAgeAccel	LST	Sleep duration	24.6016	17.091
HannumAgeAccel	LST	Parental age at death	23.0953	4.17533
Intrinsic HorvathAgeAccel	LST	Educational attainment	6.93886	11.9619
Intrinsic HorvathAgeAccel	LST	Smoking initiation	16.6974	12.9211
Intrinsic HorvathAgeAccel	LST	Alcohol consumption	30.8269	18.4799
Intrinsic HorvathAgeAccel	LST	Body mass index	5.42909	13.8685
Intrinsic HorvathAgeAccel	LST	Sleep duration	24.6016	17.091
Intrinsic HorvathAgeAccel	LST	Parental age at death	23.0953	4.17533
PhenoAgeAceel	LST	Educational attainment	6.93886	11.9619
PhenoAgeAceel	LST	Smoking initiation	16.6974	12.9211
PhenoAgeAceel	LST	Alcohol consumption	30.8269	18.4799
PhenoAgeAceel	LST	Body mass index	5.42909	13.8685
PhenoAgeAceel	LST	Sleep duration	24.6016	17.091
PhenoAgeAceel	LST	Parental age at death	23.0953	4.17533
GrimAgeAccel	LST	Educational attainment	6.93886	11.9619
GrimAgeAccel	LST	Smoking initiation	16.6974	12.9211
GrimAgeAccel	LST	Alcohol consumption	30.8269	18.4799
GrimAgeAccel	LST	Body mass index	5.42909	13.8685
GrimAgeAccel	LST	Sleep duration	24.6016	17.091
GrimAgeAccel	LST	Parental age at death	23.0953	4.17533
MVPA (Moderate-to-vigorous intensity physical activity during leisure time), LST (leisure screen time), EAA (epigenetic age acceleration), HannumAgeAccel (Hannum age acceleration), Intrinsic HorvathAgeAccel (intrinsic Horvath age acceleration), PhenoAgeAccel (PhenoAge acceleration), GrimAgeAccel (GrimAge acceleration).

### Sheet: S16
Supplementary Table 16. Details of instrumental variables selected for brain-tissue instrumented LST and skeletal muscle-tissue instrumented LST
SNP	Chromosome	Position	Effect allele	Other allele	Effect allele frequency	Beta	Standard error	P-value	PPH4_Brain	Top gene in brain-derived tissue	PPH4_Muscle_Skeletal	Top gene in skeletal muscle
rs58087899	1	1863026	A	G	0.4556	-0.0222	0.004	4.347e-08	0.921453	MMP23B	0.934421	CALML6
rs12062845	1	98342685	A	C	0.2158	0.0281	0.0042	2.409e-11	0.90686	RP11-490G2.2	0.21005	DPYD
rs6685030	1	171805284	A	G	0.48	-0.0217	0.0035	5.273e-10	0.965147	DNM3	0.069912	PRRC2C
rs11587591	1	209762875	A	G	0.7344	0.0219	0.0039	2.23e-08	0.988823	CAMK1G	0.0750765	CAMK1G
rs7615206	3	49937505	T	C	0.5703	-0.0345	0.0035	1.503e-22	0.930093	BSN	0.610822	MST1R
rs11130274	3	51163896	A	G	0.8919	-0.0399	0.0057	1.836e-12	0.878297	TEX264	0.930943	GRM2
rs1445979	5	60744339	A	T	0.3862	0.0196	0.0036	3.737e-08	0.882495	RP11-546M4.1	0.810206	ERCC8
rs113838095	5	138419494	T	C	0.6684	-0.0321	0.0043	6.875e-14	0.896871	AC034243.1	0.654814	CTNNA1
rs6457816	6	35362848	T	C	0.9343	-0.0414	0.007	3.972e-09	0.900506	SNRPC	0.988604	UHRF1BP1
rs11972285	7	99025591	A	G	0.8456	0.0384	0.0056	5.128e-12	0.976673	ZKSCAN5	0.927803	ATP5J2
rs1362910	8	30856464	A	G	0.4188	0.0253	0.0035	1.027e-12	0.981317	TEX15	0.0984892	WRN
rs10732706	9	139926960	T	C	0.6313	0.0211	0.0037	8.206e-09	0.820387	RP11-229P13.20	0.914531	LCN12
rs4311996	10	103735978	A	T	0.3873	-0.0217	0.0039	3.559e-08	0.990232	NPM3	0.375878	C10orf76
rs73420302	17	77768068	C	G	0.1785	-0.03	0.0051	3.038e-09	0.887148	MUC15	0.144139	CCDC40
rs4483592	11	65990439	T	C	0.1633	0.036	0.0052	3.971e-12	0.952465	RP11-755F10.1	0.959605	RP11-755F10.1
rs10765775	11	95656362	A	G	0.3915	-0.0223	0.0039	9.798e-09	0.884931	AP001877.1	0.907877	FAM76B
rs73405293	12	117522917	A	G	0.147	-0.0308	0.0054	1.346e-08	0.822822	TESC	0.144623	RP11-809C9.2
rs12425850	12	123501972	T	C	0.286	-0.0236	0.0039	1.367e-09	0.95695	SETD8	0.96282	MPHOSPH9
rs10400776	14	97326366	A	C	0.2593	-0.0259	0.0044	3.448e-09	0.813098	VRK1	0.917085	VRK1
rs11074658	16	10308335	T	C	0.5913	-0.0239	0.0039	9.211e-10	0.978594	RN7SL493P	0.0618561	EMP2
rs1129062	16	30035998	A	G	0.9199	-0.0406	0.0072	1.492e-08	0.815893	CDIPT	0.434449	KCTD13
rs4889530	16	31065918	A	T	0.3812	-0.0253	0.0039	1.32e-10	0.982911	ZNF668	0.945572	SETD1A
rs2229383	19	10794630	T	G	0.6347	-0.0287	0.004	6.404e-13	0.939325	CARM1	0.79497	ILF3-AS1
rs2965216	19	13071082	A	G	0.4549	0.0212	0.0039	4.608e-08	0.996799	AD000092.3	0.995795	GCDH
rs12463321	19	37651855	A	G	0.1478	-0.0317	0.0055	6.99e-09	0.990517	AC092295.7	0.94496	CTD-2554C21.2
rs6073637	20	43714051	A	C	0.5235	-0.0225	0.0038	4.592e-09	0.962926	YWHAB	0.857716	STK4
rs6010651	20	62418243	A	C	0.6201	0.0235	0.004	3.338e-09	0.812723	ZBTB46	0.94685	ZBTB46
rs469565	22	29952437	T	C	0.7735	-0.0259	0.0046	1.505e-08	0.934682	RP1-130H16.16	0.915107	THOC5
rs71658797	1	77967507	A	T	0.1223	0.0373	0.0058	1.809e-10	0.444822	FUBP1	0.999497	FUBP1
rs61813324	1	156049877	T	C	0.1361	0.031	0.0057	4.365e-08	0.447463	RAB25	0.837859	ISG20L2
rs7579662	2	161915810	A	G	0.393	0.0216	0.0039	4.145e-08	0.0908618	RBMS1	0.976594	TANK
rs1837687	2	191238799	C	G	0.609	0.0222	0.0039	1.849e-08	0.634168	AC093388.3	0.840278	INPP1
rs60603116	2	217431561	A	T	0.5772	-0.0226	0.0039	6.371e-09	0.749675	IGFBP2	0.976719	IGFBP2
rs140502640	3	48926161	T	C	0.0509	0.057	0.0089	1.359e-10	0.270342	IMPDH2	0.828992	MST1
rs7430216	3	75201030	T	C	0.2227	0.025	0.0042	2.5e-09	0.0663649	RP11-803B1.8	0.851383	RP11-803B1.8
rs7432837	3	93809151	T	C	0.7415	-0.0235	0.004	3.235e-09	0.21476	STX19	0.820246	DHFRL1
rs396321	5	112113735	T	C	0.5128	-0.0213	0.0035	1.292e-09	0.62071	CTC-487M23.5	0.860222	APC
rs2529484	7	111180444	C	G	0.3515	0.0221	0.0036	1.394e-09	0.572407	AC079741.2	0.988214	IMMP2L
rs7821826	8	10769439	T	C	0.4925	0.0207	0.0035	3.254e-09	0.618468	FAM66D	0.895642	RP11-297N6.4
rs3781412	10	126715154	A	G	0.6005	-0.0208	0.0036	8.377e-09	0.169228	RP11-383C5.7	0.918919	CHST15
rs1860337	17	60851559	T	C	0.5953	-0.0253	0.0039	9.083e-11	0.559496	2024-03-10	0.827134	CYB561
rs13089152	3	84765574	T	C	0.6691	-0.0234	0.0041	1.53e-08	0.0755621	CADM2	0.820103	CADM2
SNP (single nucleotide polymorphisms), PPH4 (the probability that both traits are associated through sharing a single causal variant). PPH4_Brain and PPH4_Skeletal muscle are the coloclization results in brain-derived tissue and skeletal muscle. The table presents loci with colocalization evidence (PPH4>0.8) in either tissues, listing genes with the highest PPH4 for each lead SNP, yet due to co-expression of proximal genes and other factors, this does not necessarily imply that these genes are the sole causal entities responsible for their respective LST associations.

### Sheet: S17
Supplementary Table 17. Analysis instrumented in univarible and multivariable settings with tissue-partitioned variants
Outcome	Exposure	Univariable MR			Multivariable MR
		No. of IVs	β (95%CI)	P	No. of IVs	β (95%CI)	P
GrimAge acceleration	Brain-tissue instrumented LST	28	0.55 (0.00, 1.10)	0.049	42	-0.31 (-1.22, 0.59)	0.49677
GrimAge acceleration	Skeletal muscle-tissue instrumented LST	30	0.86 (0.35, 1.37)	0.00097	42	1.16 (0.22, 2.09)	0.0150229
GrimAge acceleration	Brain-tissue instrumented LST*	79	0.41 (0.08, 0.74)	0.015	114	-0.08 (-0.66, 0.50)	0.77971
GrimAge acceleration	Skeletal muscle-tissue instrumented LST*	71	0.73 (0.35, 1.10)	0.00017	114	0.80 (0.19, 1.41)	0.0104697
LST (leisure screen time), GrimAgeAccel (GrimAge acceleration), MR (Mendelian randomization), β (beta), CI (confidence interval), IVs (instrumental variables). Asterisks (*) represent sensitive analysis with an expanded set of IVs using a more relaxed clumping strategy (P < 1×10^-5 and an LD window of ± 1.0 Mb (r^2 < 0.001))

### Sheet: S18
Supplementary Table 18. Conditional F-statistics for tissue-specific instrumented LST in multivariable MR analysis
Outcome	Tissue-specific instrumented LST	F_statistic
GrimAgeAccel	Brain-tissue instrumented LST	4.82203
	Skeletal muscle-tissue instrumented LST	4.44841
GrimAgeAccel	Brain-tissue instrumented LST*	4.20221
	Skeletal muscle-tissue instrumented LST*	3.92066
LST (leisure screen time), GrimAgeAccel (GrimAge acceleration). Asterisks (*) represent sensitive analysis with an expanded set of IVs using a more relaxed clumping strategy (P < 1×10^-5 and an LD window of ± 1.0 Mb (r^2 < 0.001))

### Sheet: S19
Supplementary Table 19. Sensitive analysis of instrumental variables selected for brain-tissue instrumented LST and skeletal muscle-tissue instrumented LST
SNP*	Chromosome	Position	Effect allele	Other allele	Effect allele frequency	Beta	Standard error	P-value	PPH4_Brain	Top gene in brain-derived tissue	PPH4_Muscle_Skeletal	Top gene in skeletal muscle
rs10039801	5	93938691	A	G	0.3597	-0.0192	0.0039	8.37e-07	0.830429	MTND5P12	0.0529948	MCTP1
rs1012410	3	44053516	C	G	0.2451	-0.0191	0.004	2.3e-06	0.869016	ANO10	0.237839	SNRK-AS1
rs10400776	14	97326366	A	C	0.2593	-0.0259	0.0044	3.45e-09	0.813098	VRK1	0.917085	VRK1
rs10499077	6	114205234	A	C	0.888	0.0276	0.0055	5.49e-07	0.839438	RP1-124C6.1	0.0354654	HS3ST5
rs10732706	9	139926960	T	C	0.6313	0.0211	0.0037	8.21e-09	0.820387	RP11-229P13.20	0.914531	LCN12
rs10743729	12	30852448	T	C	0.7473	-0.0226	0.0043	1.53e-07	0.937824	IPO8	0.947198	IPO8
rs10765775	11	95656362	A	G	0.3915	-0.0223	0.0039	9.8e-09	0.884931	AP001877.1	0.907877	FAM76B
rs10793195	11	76504732	A	G	0.7811	0.0233	0.0047	5.8e-07	0.930578	TSKU	0.0885235	RP11-672A2.5
rs10797047	1	154149240	A	G	0.3887	0.0211	0.0039	7.84e-08	0.928517	GATAD2B	0.951551	CREB3L4
rs10876870	12	56478002	A	C	0.4286	-0.0194	0.0039	5.68e-07	0.987125	RPS26	0.98854	RPS26
rs10877212	12	40025688	A	T	0.646	0.0183	0.0037	6.58e-07	0.960174	LRRK2	0.016262	RP11-396F22.1
rs1106274	10	28769698	T	C	0.5155	-0.016	0.0035	4.29e-06	0.875005	WAC-AS1	0.73809	BAMBI
rs11063367	12	4948854	A	G	0.6708	-0.0184	0.0038	1.03e-06	0.0304654	RP11-264F23.3	0.804624	AKAP3
rs11074658	16	10308335	T	C	0.5913	-0.0239	0.0039	9.21e-10	0.978594	RN7SL493P	0.0618561	EMP2
rs11130274	3	51163896	A	G	0.8919	-0.0399	0.0057	1.84e-12	0.878297	TEX264	0.930943	GRM2
rs11152349	18	60233646	A	G	0.3026	-0.0183	0.0038	1.28e-06	0.963438	ZCCHC2	0.0600078	VPS4B
rs112143304	17	61822401	A	T	0.2703	-0.0237	0.0045	1.69e-07	0.903349	DDX42	0.89432	MAP3K3
rs1129062	16	30035998	A	G	0.9199	-0.0406	0.0072	1.49e-08	0.815893	CDIPT	0.434449	KCTD13
rs1136703	16	28607232	A	G	0.6338	-0.0194	0.004	1.17e-06	0.881419	SULT1A1	0.862673	LAT
rs113838095	5	138419494	T	C	0.6684	-0.0321	0.0043	6.88e-14	0.896871	AC034243.1	0.654814	CTNNA1
rs11577299	1	193126441	T	C	0.6786	-0.0185	0.004	3.55e-06	0.0351892	CDC73	0.877535	GLRX2
rs11587591	1	209762875	A	G	0.7344	0.0219	0.0039	2.23e-08	0.988823	CAMK1G	0.0750765	CAMK1G
rs1164594	13	97091373	A	G	0.4588	-0.017	0.0035	1.02e-06	0.19534	DNAJC3-AS1	0.812326	DNAJC3-AS1
rs11701316	21	41435240	T	C	0.6638	-0.0195	0.0041	1.79e-06	0.976184	DSCAM	0.148186	BRWD1
rs11830105	12	724615	T	G	0.2548	-0.0221	0.0044	5.24e-07	0.340827	WNT5B	0.990413	WNK1
rs11972285	7	99025591	A	G	0.8456	0.0384	0.0056	5.13e-12	0.976673	ZKSCAN5	0.927803	ATP5J2
rs12062845	1	98342685	A	C	0.2158	0.0281	0.0042	2.41e-11	0.90686	RP11-490G2.2	0.21005	DPYD
rs12066164	1	110054290	A	G	0.733	-0.0196	0.0042	3.63e-06	0.805735	AMIGO1	0.434613	ATXN7L2
rs12279850	11	10539930	T	C	0.533	0.0157	0.0035	7.02e-06	0.909061	RNF141	0.837337	RNF141
rs12425850	12	123501972	T	C	0.286	-0.0236	0.0039	1.37e-09	0.95695	SETD8	0.96282	MPHOSPH9
rs12463321	19	37651855	A	G	0.1478	-0.0317	0.0055	6.99e-09	0.990517	AC092295.7	0.94496	CTD-2554C21.2
rs1260405	1	150304781	A	G	0.6042	0.0195	0.0039	6.07e-07	0.944906	ECM1	0.787775	RPRD2
rs12642617	4	4309280	T	C	0.2851	0.0207	0.0039	1.01e-07	0.914206	LYAR	0.96454	ZBTB49
rs12908549	15	85322351	C	G	0.726	-0.022	0.0043	3.56e-07	0.942242	NMB	0.953481	CSPG4P12
rs12939864	17	19650041	T	C	0.2081	-0.0216	0.0047	5.62e-06	0.889521	ALDH3A2	0.30289	SLC47A2
rs13089152	3	84765574	T	C	0.6691	-0.0234	0.0041	1.53e-08	0.0755621	CADM2	0.820103	CADM2
rs1362910	8	30856464	A	G	0.4188	0.0253	0.0035	1.03e-12	0.981317	TEX15	0.0984892	WRN
rs137124	22	43015716	T	C	0.8223	0.0236	0.0046	2.23e-07	0.989365	CYB5R3	0.763365	RRP7B
rs140502640	3	48926161	T	C	0.0509	0.057	0.0089	1.36e-10	0.270342	IMPDH2	0.828992	MST1
rs1445979	5	60744339	A	T	0.3862	0.0196	0.0036	3.74e-08	0.882495	RP11-546M4.1	0.810206	ERCC8
rs1545783	12	57982254	T	G	0.2797	0.0179	0.0039	3.96e-06	0.795853	PIP4K2C	0.922366	AC025165.8
rs1684547	16	15574461	T	G	0.2938	0.0213	0.0042	5e-07	0.653957	PDXDC1	0.87642	PDXDC1
rs17171241	7	149232759	A	G	0.362	0.0199	0.004	6.24e-07	0.137571	ZNF767	0.830576	ZNF212
rs17657533	2	63249265	T	C	0.1371	0.0244	0.0051	1.35e-06	0.947586	TMEM17	0.395736	RPS4XP5
rs17758683	8	71464387	T	C	0.366	0.0165	0.0037	9.04e-06	0.572083	XKR9	0.818801	LACTB2
rs1837687	2	191238799	C	G	0.609	0.0222	0.0039	1.85e-08	0.634168	AC093388.3	0.840278	INPP1
rs1860337	17	60851559	T	C	0.5953	-0.0253	0.0039	9.08e-11	0.559496	MARCH10	0.827134	CYB561
rs1869596	1	110624104	A	G	0.5886	0.0173	0.0035	9.13e-07	0.957829	RP4-773N10.4	0.816408	STRIP1
rs1890889	10	82090827	T	G	0.6561	-0.0177	0.0036	1.28e-06	0.867866	RP11-137H2.6	0.49714	EIF5AL1
rs2207944	6	84307328	T	C	0.5455	-0.0184	0.0041	7.39e-06	0.803318	SNAP91	0.0787069	PRSS35
rs2229383	19	10794630	T	G	0.6347	-0.0287	0.004	6.4e-13	0.939325	CARM1	0.79497	ILF3-AS1
rs2273326	14	50697878	T	C	0.1672	0.0237	0.0051	3.86e-06	0.928025	METTL21D	0.9276	VCPKMT
rs2304992	15	79317602	T	C	0.2472	-0.0218	0.004	6.84e-08	0.431338	RASGRF1	0.86871	RP11-38G5.2
rs2529484	7	111180444	C	G	0.3515	0.0221	0.0036	1.39e-09	0.572407	AC079741.2	0.988214	IMMP2L
rs269417	5	53037428	T	C	0.3481	-0.0171	0.0037	2.89e-06	0.6021	MOCS2	0.937815	NDUFS4
rs273512	19	18224729	T	C	0.4053	0.0178	0.0036	5.89e-07	0.872272	MPV17L2	0.618235	PDE4C
rs28780764	2	171591943	A	C	0.3516	0.0221	0.0042	1.56e-07	0.805551	AC007277.3	0.480039	METTL5
rs28868105	4	158195862	A	T	0.6601	0.0202	0.0041	6.75e-07	0.0573424	GRIA2	0.944433	GRIA2
rs2965216	19	13071082	A	G	0.4549	0.0212	0.0039	4.61e-08	0.996799	AD000092.3	0.995795	GCDH
rs35058096	6	40346055	T	C	0.2906	-0.0231	0.0042	5.33e-08	0.827895	LINC00951	0.226082	APOBEC2
rs35248647	14	77592879	A	G	0.2601	-0.0219	0.0044	5.4e-07	0.98234	KIAA1737	0.185213	TMED8
rs35937147	1	74799863	T	G	0.3943	0.0179	0.0039	5.58e-06	0.814708	TNNI3K	0.675487	TNNI3K
rs36028249	16	29118764	T	C	0.0757	-0.0374	0.0073	3.05e-07	0.953639	SLC7A5P1	0.181621	RP11-264B17.2
rs3781412	10	126715154	A	G	0.6005	-0.0208	0.0036	8.38e-09	0.169228	RP11-383C5.7	0.918919	CHST15
rs396321	5	112113735	T	C	0.5128	-0.0213	0.0035	1.29e-09	0.62071	CTC-487M23.5	0.860222	APC
rs4306654	19	21644608	A	G	0.5384	0.0187	0.0039	1.16e-06	0.929908	CTD-2561J22.5	0.964243	RP11-678G14.2
rs4311996	10	103735978	A	T	0.3873	-0.0217	0.0039	3.56e-08	0.990232	NPM3	0.375878	C10orf76
rs4483592	11	65990439	T	C	0.1633	0.036	0.0052	3.97e-12	0.952465	RP11-755F10.1	0.959605	RP11-755F10.1
rs469565	22	29952437	T	C	0.7735	-0.0259	0.0046	1.51e-08	0.934682	RP1-130H16.16	0.915107	THOC5
rs4800493	18	21143932	T	C	0.5403	0.0198	0.0038	1.45e-07	0.888078	C18orf8	0.907466	NPC1
rs4889530	16	31065918	A	T	0.3812	-0.0253	0.0039	1.32e-10	0.982911	ZNF668	0.945572	SETD1A
rs4907307	2	96925269	A	T	0.3563	-0.0162	0.0036	8.01e-06	0.849074	CIAO1	0.865237	AC008268.2
rs543040	9	136143000	A	T	0.683	-0.0207	0.0043	1.76e-06	0.757625	ABO	0.891817	ABO
rs55797396	20	43457618	A	G	0.142	0.0245	0.0056	9.86e-06	0.978807	YWHAB	0.988885	YWHAB
rs56315139	17	65990571	C	G	0.2644	0.021	0.0044	1.45e-06	0.862728	RP11-147L13.8	0.562142	C17orf58
rs57349798	6	37486052	A	G	0.4046	-0.019	0.0039	1.41e-06	0.827171	RNF8	0.0994662	CMTR1
rs5754757	22	34314128	T	C	0.1939	-0.0249	0.0049	2.87e-07	0.838569	LL22NC03-32F9.1	0.00107395	LARGE
rs58087899	1	1863026	A	G	0.4556	-0.0222	0.004	4.35e-08	0.921453	MMP23B	0.934421	CALML6
rs6010651	20	62418243	A	C	0.6201	0.0235	0.004	3.34e-09	0.812723	ZBTB46	0.94685	ZBTB46
rs6026280	20	57026881	A	G	0.2166	-0.024	0.0047	3.02e-07	0.243811	VAPB	0.963221	VAPB
rs60603116	2	217431561	A	T	0.5772	-0.0226	0.0039	6.37e-09	0.749675	IGFBP2	0.976719	IGFBP2
rs6073637	20	43714051	A	C	0.5235	-0.0225	0.0038	4.59e-09	0.962926	YWHAB	0.857716	STK4
rs617219	5	78429594	A	C	0.6339	0.0189	0.0039	1.13e-06	0.802199	DMGDH	0.205348	HOMER1
rs61813324	1	156049877	T	C	0.1361	0.031	0.0057	4.37e-08	0.447463	RAB25	0.837859	ISG20L2
rs6424382	1	70596535	T	C	0.646	-0.0171	0.0037	3.01e-06	0.820394	LRRC40	0.115727	HHLA3
rs6457816	6	35362848	T	C	0.9343	-0.0414	0.007	3.97e-09	0.900506	SNRPC	0.988604	UHRF1BP1
rs6493084	15	43647627	A	G	0.6974	0.02	0.0038	1.07e-07	0.947534	ZSCAN29	0.946875	AC011330.5
rs6584545	10	104999266	A	T	0.2351	-0.0214	0.0045	2.33e-06	0.642621	CNNM2	0.91169	C10orf32
rs6685030	1	171805284	A	G	0.48	-0.0217	0.0035	5.27e-10	0.965147	DNM3	0.069912	PRRC2C
rs6944634	7	75061769	C	G	0.7832	-0.0205	0.0044	2.48e-06	0.963629	RP11-313P13.3	0.970882	NSUN5P1
rs7007949	8	144239660	A	G	0.4403	-0.0199	0.0039	3.27e-07	0.978599	LY6H	0.55706	LY6K
rs706931	6	111136602	T	C	0.2	0.0213	0.0048	9.88e-06	0.951888	RPF2	0.949426	CDK19
rs7088974	10	76891096	T	C	0.5879	-0.0166	0.0035	2.72e-06	0.228958	COMTD1	0.924478	DUSP13
rs7106545	11	122152229	A	G	0.4368	-0.0204	0.0039	1.38e-07	0.920878	RP11-820L6.1	0.172211	SC5D
rs7130844	11	67927517	T	C	0.5971	-0.0175	0.0039	8.59e-06	0.897636	SUV420H1	0.034214	GAL
rs71658797	1	77967507	A	T	0.1223	0.0373	0.0058	1.81e-10	0.444822	FUBP1	0.999497	FUBP1
rs73405293	12	117522917	A	G	0.147	-0.0308	0.0054	1.35e-08	0.822822	TESC	0.144623	RP11-809C9.2
rs73420302	17	77768068	C	G	0.1785	-0.03	0.0051	3.04e-09	0.887148	MUC15	0.144139	CCDC40
rs74061346	1	21301884	A	C	0.904	-0.0306	0.0065	2.48e-06	0.423874	HP1BP3	0.904491	NBPF3
rs7430216	3	75201030	T	C	0.2227	0.025	0.0042	2.5e-09	0.0663649	RP11-803B1.8	0.851383	RP11-803B1.8
rs7432837	3	93809151	T	C	0.7415	-0.0235	0.004	3.24e-09	0.21476	STX19	0.820246	DHFRL1
rs7579662	2	161915810	A	G	0.393	0.0216	0.0039	4.15e-08	0.0908618	RBMS1	0.976594	TANK
rs7597560	2	202958514	A	G	0.3921	0.0185	0.0036	2.05e-07	0.90265	RP11-107N15.1	0.823593	RP11-107N15.1
rs7601895	2	55281901	C	G	0.6934	0.0184	0.0038	1.07e-06	0.165836	SPTBN1	0.86705	RTN4
rs7615206	3	49937505	T	C	0.5703	-0.0345	0.0035	1.5e-22	0.930093	BSN	0.610822	MST1R
rs7821826	8	10769439	T	C	0.4925	0.0207	0.0035	3.25e-09	0.618468	FAM66D	0.895642	RP11-297N6.4
rs7912495	10	11718713	A	G	0.5462	0.0205	0.0039	1.16e-07	0.0211424	SFTA1P	0.837885	CDC123
rs8005720	14	64792266	T	C	0.9105	0.0325	0.0067	1.43e-06	0.171063	RP11-712C19.1	0.947777	ESR2
rs8077338	17	17860546	T	C	0.5925	0.0181	0.0039	3.47e-06	0.518548	TOM1L2	0.953112	ALKBH5
rs9382477	6	55159649	T	C	0.178	0.0237	0.005	2.49e-06	0.0236224	BMP5	0.864025	RP3-523K23.2
rs964917	8	101937455	T	C	0.3981	-0.0183	0.0036	2.88e-07	0.951179	YWHAZ	0.956978	YWHAZ
rs9834970	3	36856030	T	C	0.5011	0.0185	0.0035	1.1e-07	0.921501	TRANK1	0.359155	LRRFIP2
rs9922218	16	27755442	A	C	0.8504	0.0251	0.0054	3.13e-06	0.875632	IL21R	0.885587	IL21R-AS1
rs9984236	21	46499471	A	G	0.3909	-0.0206	0.0039	1.57e-07	0.803063	ADARB1	0.219014	POFUT2
SNP (single nucleotide polymorphisms), PPH4 (the probability that both traits are associated through sharing a single causal variant). PPH4_Brain and PPH4_Skeletal muscle are the coloclization results in brain-derived tissue and skeletal muscle. The table presents loci with colocalization evidence (PPH4>0.8) in either tissues, listing genes with the highest PPH4 for each lead SNP, yet due to co-expression of proximal genes and other factors, this does not necessarily imply that these genes are the sole causal entities responsible for their respective LST associations. Asterisks (*) represent sensitive analysis with an expanded set of IVs using a more relaxed clumping strategy (P < 1×10^-5 and an LD window of ± 1.0 Mb (r^2 < 0.001))
